# Efficient patient-level health economic modelling in Excel without VBA: A Tutorial

**DOI:** 10.1101/2025.06.18.25329835

**Authors:** Rob Blissett, Will Sullivan, Inola Subban, Adam Igloi-Nagy

**Affiliations:** Maple Health Group, LLC, New York, NY, United States of America

## Abstract

Cohort-level models in Microsoft Excel® remain the standard for cost-effectiveness modelling to inform health technology assessment (HTA), despite calls and rationale for more flexible approaches. Their limited ability to capture patient-level characteristics can, in the presence of patient heterogeneity or the need to track patient characteristics to accurately capture a technology’s implications, introduce bias. Their continued prevalence is explained by key stakeholders’ familiarity with spreadsheet software, and the lower computational burden of cohort-level versus patient-level models. However, contemporary Excel functions have opened up possibilities for efficient calculations within native Excel that enable more flexible, patient-level approaches to be implemented in familiar spreadsheet-based software. Therefore, this tutorial aims to provide step-by-step guidance on how to implement a previously published and freely available individual-level discrete event simulation (DES) in Excel, using contemporary Excel functions and without any Visual Basic for Applications (VBA) code.

**Key Points for Decision-Makers:**

- Perceived and real requirements for cost-effectiveness models for HTA to be built in Excel may have led to overuse of cohort-level approaches, with probable bias implications for HTA decision-making.
- Contemporary Excel functions now allow the efficient implementation and execution of patient-level model calculations within native Excel, without any VBA code. Such capabilities may reduce technical barriers across key stakeholders, enhance transparency, and ultimately lead to improvements in HTA decision-making.
- This tutorial demonstrates provides step-by-step guidance on how to implement an efficient patient-level cost-effectiveness model in Excel without any VBA, with an executable model example included as supplementary material.

## Supplementary material for "Efficient patient-level health economic modelling in Excel without VBA: A Tutorial": Excel Model (part 1 of 2)

### Sheet: landing
		Hip Fracture Discrete Event Simulation Model
		This model is intended for dissemination as a companion to the authors' publication, titled: "Efficient patient-level health economic modelling in Excel without VBA: A Tutorial".
		The model is a replication of a previous model, published by the National Institute for Health and Care Excellence (NICE) Decision Support Unit (DSU), as part of its technical support document (TSD) series #15.
		https://www.sheffield.ac.uk/nice-dsu/tsds/patient-level-simulation
		Our model aims to reproduce the NICE DSU model using in-built functionality of Microsoft Excel to allow patient simulation without the use of any code, utilizing the LAMBDA/REDUCE functions.
		More detail on methods and implications for future modeling is provided in our paper.
		>>GO TO MODEL SHEET<<
		Credit
		Rob Blissett, Will Sullivan, Adam Igloi-Nagy, Inola Subban
		Maple Health Group, 2025

### Sheet: background
	Overview of Functions
	The table below provides a summary of the key custom functions implemented within the simulation model. These functions are defined using Excel's LAMBDA and LET syntax, enabling modular,
	transparent and reproducible calculations. Each function is annotated with its purpose, argument structure, dependencies, and outputs to facilitate interpretation and review.
	This structure enhances model transparency and supports future adaptation or external validation.
	Table 1: Function Dependencies
	Function Name	Function Purpose	Argument List	Calls or Depends On	Used By/Returns	Detailed Function
	runSim	Main simulation driver that coordinates the event sampling, looping and output extraction	rand1, rand2, rand3, rand4, rand5, hipAlpha, hipBeta, hipEfficacy, vertAlpha, vertBeta, vertEfficacy, meanSurv, sdSurv, baseUtility, hipUtilityMult, vertUtilityMult, hipCost, vertCost, annualCost, discRateC, discRateQ, discRateCi, discRateQi, hipDeathThreshold, maxIter, verbose	sampleWeibull, sampleNormal, REDUCE, ProcessEvent	Outputs QALY, dQALY, cost,dCOST, death
	sampleWeibull	Samples a Weibull-distributed event time	alpha, beta, rand	-	Used within runSim
	sampleNormal	Samples a Normally-distributed event time	mean, sd, rand	-	Used within runSim
	ProcessEvent	Determines next event and routes to the appropriate handler	status, tVert2, discRateQi, discRateC, discRateCi, vertCost, hipCost, annualCost, vertUtilityMult, hipUtilityMult, hipDeathRisk, hipDeathThreshold	getNextEvent, handleVertEvent, handleHipEvent, handleDeathEvent	Called by runSim→REDUCE
	getNextEvent	Identifies the earliest of the three scheduled events	tVert, tHip, tDeath	-	Used within ProcessEvent
	handleVertEvent	Updates state and outcomes after a verterbral fracture	currU, vertStatus, lastTime, nextTime, tVert2, discRateQi, discRateC, vertCost, vertUtilityMult	currU, vertStatus, lastTime, nextTime, tVert2, discRateQi, discRateC, vertCost, vertUtilityMult	Used within ProcessEvent
	handleHipEvent	Handles utility and cost changes after hip fractre and determines fracture-related death	currU, lastTime, nextTime, discRateQi, discRateC, discRateCi, hipCost, annualCost, hipUtilityMult, hipDeathRisk, hipDeathThreshold	calcDiscountedQALY, calcDiscountedCost, calcDiscAnnCost	Used within ProcessEvent
	handleDeathEvent	Finalizes state at death and calculates final QALYs and costs	currU, lastTime, nextTime, discRateQi, discRateCi, annualCost	calcDiscountedQALY, calcDiscAnnCost	Used within ProcessEvent
	calcDiscountedQaly	Computes QALYs over an interval with continous discounting	u, t1, t2, discRateQi	-	Used in all event handlers
	calcDiscountedCost	Computes a one-time cost with exponential discounting	cost, t, discRateC	-	Used in verterbral and hip handlers
	calcDiscAnnCost	Calculated the present value of a stream of annual costs using continuous discounting	cost, t, discRateCi	-	Used in hip and death handlers

### Sheet: hipFrac_DES
	Static baseline patient inputs			Patient ID tracker		Pre-generated random number streams						Patient trace calculations and aggregated output																								Check full patient history
												---Comparator---												---Intervention---
	Parameters			Pat ID		Rand 1	Rand 2	Rand 3	Rand 4	Rand 5		QALYs	Disc QALYs	Costs	Disc Costs	Death Flag			QALYs	Disc QALYs	Costs	Disc Costs		QALYs	Disc QALYs	Costs	Disc Costs	Death Flag			QALYs	Disc QALYs	Costs	Disc Costs		Patient look up
	baseU	0.7		1		0.706897	0.739521	0.926471	0.769214	0.628269		8.22998	6.65827	13000	10345	1		Average	7.37522	6.08579	8970.9	6860.42		9.56677	7.61154	13104.4	9891.59	1		Average	8.13979	6.63116	8718.1	6835.11		Patient ID	1
	hipFracMort	0.05		2		0.633317	0.441697	0.318345	0.258867	0.103578		6.55413	5.59385	10000	7614.87	1								7.04163	5.9524	5029.73	4251.71	1								Model arm	Comparator
	hipCost	7000		3		0.40551	0.26162	0.319176	0.0913622	0.291603		5.60193	4.89696	0	0	1								5.60193	4.89696	4001.38	3497.83	1
	vertCost	3000		4		0.122074	0.709995	0.474826	0.377017	0.573169		7.29555	6.09823	3000	2553.72	1								7.62328	6.3559	8530.01	6773.45	1								Time	Utility	QALY	Cost	Disc QALY	Disc Cost	tVert	tHip	tDeath	vertStatus	hipStatus	deathFlag
	vertUMult	0.9		5		0.810457	0.577944	0.470949	0.108126	0.129045		5.39823	4.73455	10000	7992.42	1								5.80323	5.04906	4145.16	3606.47	1								0	0.7	0	0	0	0	4.39456	7.67435	14.2088	0	0	0
	hipUMult	0.75		6		0.418585	0.522376	0.28086	0.33808	0.447196		7.05066	5.94419	10000	7424.06	1								7.52281	6.28883	5373.44	4492.02	1								4.39456	0.63	3.07619	3000	2.85495	2579.08	6.60541	7.67435	14.2088	1	0	0
	discC	0.035		7		0.0118642	0.481743	0.893792	0.81588	0.972908		9.70953	7.67711	13000	8782.68	1								10.2177	8.03211	10349.7	7642.98	1								6.60541	0.63	4.46902	6000	4.00796	4969.28	1000000	7.67435	14.2088	2	0	0
	discQ	0.035		8		0.666537	0.91315	0.614505	0.566989	0.642779		7.33491	6.06343	13000	10359.3	1								8.21646	6.7141	12253.1	9720.44	1								7.67435	0.4725	5.14246	13000	4.53476	10345	1000000	1000000	14.2088	2	1	0
	discCi	0.0344014		9		0.336491	0.627903	0.711338	0.697636	0.82964		8.39474	6.82316	13000	9529.73	1								9.30233	7.46124	9776.42	7476.94	1								1000000	0.4725	8.22998	13000	6.65827	10345	1000000	1000000	14.2088	2	1	1
	discQi	0.0344014		10		0.612213	0.644226	0.831421	0.341278	0.867142		6.7798	5.73833	13000	9969.11	1								7.52971	6.29357	8386.53	6583.68	1
	hipWeibAlpha	4		11		0.365796	0.551007	0.676923	0.741101	0.397885		8.59632	6.95599	13000	9428.39	1								9.647	7.68077	9970.12	7498.22	1
	hipWeibBeta	10		12		0.0502986	0.650915	0.210669	0.236883	0.563406		6.57302	5.59963	3000	2504.97	1								6.89563	5.84874	4925.45	4177.67	1
	vertWeibAlpha	2		13		0.0985359	0.827937	0.336176	0.601282	0.731089		8.22041	6.69583	13000	9237.84	1								8.53178	6.9435	9385	7529.01	1
	vertWeibBeta	8		14		0.836087	0.0541354	0.966916	0.140348	0.422803		5.73928	4.99209	7000	5596.49	1								6.13461	5.29619	4381.86	3782.99	1
	meanSurvival	12		15		0.414144	0.541249	0.490407	0.0638628	0.200871		5.12004	4.52552	3000	2418.1	1								5.20142	4.58982	3715.3	3278.45	1
	sdSurvival	3		16		0.995343	0.270276	0.360303	0.358686	0.994535		6.09472	5.14898	10000	8587.87	1								6.64472	5.61438	12457	10397.5	1
	costInt	500		17		0.243138	0.449589	0.367009	0.215611	0.167439		6.57308	5.61211	3000	2345.61	1								6.74709	5.7425	4819.35	4101.79	1
	costComp	0		18		0.713072	0.999968	0.68521	0.608153	0.174544		7.26335	5.95888	13000	10909.1	1								8.08517	6.53869	12411.8	10700.2	1
				19		0.100816	0.521379	0.153154	0.978074	0.0132763		8.20566	6.72662	10000	6986.24	1								12.2732	9.19966	12023.3	8646.11	1
				20		0.232445	0.127007	0.169182	0.91317	0.604439		10.1252	7.93601	10000	6816.53	1								11.2571	8.64609	8040.81	6175.78	1
				21		0.890475	0.73804	0.799014	0.9108	0.446368		8.80533	6.94315	13000	10567.2	1								10.0331	7.87052	21018.5	15007.3	1
				22		0.945133	0.808689	0.0632663	0.696659	0.261829		7.42544	6.0648	10000	8562.11	1								8.45113	6.87593	16772.2	12747	1
				23		0.132417	0.322999	0.246767	0.44034	0.229204		7.87161	6.52075	3000	2239.04	1								8.08477	6.67179	5774.84	4765.57	1
				24		0.204292	0.288795	0.454994	0.593025	0.773308		8.39579	6.86765	10000	6965.06	1								8.8942	7.20514	6353	5146.53	1
				25		0.0249835	0.802724	0.491628	0.921285	0.739812		10.1194	7.86185	13000	9073.46	1								10.757	8.30193	14120.7	10377.3	1
				26		0.641461	0.21449	0.585278	0.765057	0.231351		8.64402	6.98556	10000	7418.33	1								9.9176	7.84981	7084	5607.01	1
				27		0.993871	0.556036	0.13117	0.185583	0.0210779		1.96007	1.86862	7000	6357.17	1								3.92013	3.56564	9800.1	8320.26	1
				28		0.0186109	0.488368	0.700465	0.755977	0.546367		9.34464	7.45373	6000	4393.1	1								9.81872	7.78874	10040.1	7462.6	1
				29		0.635982	0.757961	0.309169	0.486385	0.22459		7.20824	6.01331	10000	7874.43	1								8.08508	6.66292	8948.8	7127.13	1
				30		0.896601	0.936915	0.720789	0.157892	0.615152		5.29625	4.61333	13000	10929.6	1								5.94993	5.13858	10495.3	8700.25	1
				31		0.214048	0.874357	0.210234	0.992674	0.605268		11.0901	8.32241	13000	9406.74	1								12.5836	9.26426	15661.3	11248.5	1
				32		0.651293	0.326616	0.256487	0.627917	0.837008		7.99299	6.56796	10000	7541.33	1								9.08531	7.32801	6489.51	5234.29	1
				33		0.108297	0.113577	0.511465	0.240926	0.473028		6.92302	5.86824	0	0	1								6.92302	5.86824	4945.01	4191.6	1
				34		0.618572	0.508983	0.752818	0.0331834	0.758754		4.54453	4.0728	0	0	1								4.54453	4.0728	3246.09	2909.15	1
				35		0.881388	0.491404	0.447397	0.200052	0.757715		5.87445	5.07987	10000	8081.06	1								6.63299	5.66038	4737.85	4043.13	1
				36		0.399518	0.725721	0.79524	0.756025	0.879911		8.51167	6.87565	13000	9816.32	1								9.505	7.57585	13040.4	9702.45	1
				37		0.862888	0.415531	0.394474	0.855869	0.0935858		8.65336	6.9125	10000	7974.06	1								10.1314	7.96971	17592.9	12275.4	1
				38		0.606995	0.355317	0.855988	0.440552	0.899277		7.35154	6.15051	13000	9543.92	1								8.0859	6.67256	5775.65	4766.11	1
				39		0.409525	0.945811	0.131297	0.471354	0.579554		7.23127	6.00697	10000	7821.71	1								7.68853	6.35151	8892.2	7478.63	1
				40		0.584881	0.632275	0.0133178	0.711896	0.93417		8.1893	6.66835	10000	7704.83	1								9.3747	7.50619	9838.4	7521.54	1
				41		0.247473	0.136541	0.180914	0.92893	0.621481		10.2457	8.0014	10000	6850.54	1								11.4825	8.775	8201.81	6267.85	1
				42		0.88122	0.120264	0.424646	0.649347	0.49357		7.8685	6.4453	10000	7711.61	1								8.99122	7.26547	13575.3	9933.28	1
				43		0.552916	0.117034	0.891387	0.811034	0.51274		9.07039	7.26759	13000	9007.13	1								10.2516	8.05329	7322.57	5752.35	1
				44		0.506515	0.970413	0.584854	0.0446624	0.23642		4.446	3.96589	3000	2860.27	1								4.54304	4.05625	6451.54	5799.38	1
				45		0.677151	0.816708	0.160885	0.12521	0.659314		5.53735	4.82739	10000	7984.44	1								5.89174	5.11396	7276.01	6046.25	1
				46		0.258445	0.246024	0.650992	0.726768	0.796332		8.88667	7.17894	10000	6995.79	1								9.66644	7.69459	6904.6	5496.14	1
				47		0.672462	0.490973	0.963569	0.829993	0.605674		8.74486	7.0132	13000	9961.73	1								10.308	8.08606	10431.2	7703.58	1
				48		0.644218	0.844932	0.364646	0.484122	0.203956		7.12599	5.94388	13000	10001.7	1								7.94451	6.55544	8940.29	7269.43	1
				49		0.0250307	0.454138	0.0824953	0.567816	0.267691		8.38038	6.84699	3000	2349.26	1								8.75872	7.11734	6256.23	5083.82	1
				50		0.181847	0.800774	0.353203	0.36599	0.68824		7.17665	6.00534	3000	2635.02	1								7.44061	6.22278	8486.26	6884.11	1
				51		0.251132	0.675601	0.705814	0.261203	0.028827		6.70176	5.68891	6000	4671.54	1								7.05245	5.96005	8040.54	6384.68	1
				52		0.111575	0.994418	0.84128	0.393862	0.887865		7.09298	5.89378	6000	5559.99	1								7.13488	5.93441	11596.1	10091.4	1
				53		0.262853	0.145573	0.792485	0.47849	0.605855		8.05807	6.65197	10000	6883.19	1								8.28672	6.80685	5919.08	4862.04	1
				54		0.798704	0.556791	0.053556	0.964292	0.754072		9.73849	7.54055	10000	7953.96	1								11.2515	8.61552	18704.2	12876.2	1
				55		0.659595	0.166584	0.363788	0.72533	0.840366		8.48655	6.88845	10000	7385.53	1								9.65737	7.68895	6898.12	5492.11	1
				56		0.359087	0.494371	0.840257	0.474382	0.676149		7.63338	6.34392	13000	9456.39	1								8.26506	6.79243	5903.61	4851.74	1
				57		0.351615	0.977012	0.126853	0.0682288	0.822303		4.83098	4.26418	3000	2876.7	1								4.91638	4.34438	6766.33	6076.35	1
				58		0.28852	0.318579	0.306556	0.951178	0.610831		10.2799	7.98693	10000	7102.99	1								11.8784	8.99798	8484.58	6427.13	1
				59		0.171837	0.362907	0.0864789	0.746361	0.00177741		7.8214	6.48448	10000	6983.6	1								9.79247	7.77272	6994.62	5551.94	1
				60		0.127294	0.710332	0.477117	0.716222	0.246846		8.695	7.01521	13000	9204.94	1								9.29543	7.44819	9857.48	7641.09	1
				61		0.3822	0.164335	0.0514807	0.677915	0.195417		8.62216	7.00897	10000	7051.54	1								9.36994	7.50886	6692.81	5363.47	1
				62		0.441151	0.500996	0.277058	0.366505	0.485874		7.15004	6.01343	10000	7433.04	1								7.68364	6.39951	5488.31	4571.08	1
				63		0.230789	0.832504	0.191818	0.0172272	0.643494		3.80296	3.46416	3000	2666.53	1								3.9591	3.59775	2827.93	2569.82	1
				64		0.649899	0.501003	0.360562	0.603085	0.77116		7.7821	6.41708	10000	7683.69	1								8.94881	7.24037	6392.01	5171.69	1
				65		0.965995	0.443931	0.0527569	0.168937	0.524086		5.44473	4.737	10000	8375.87	1								6.30003	5.41765	11562.4	9118.45	1
				66		0.484929	0.957372	0.568395	0.688604	0.0450338		5.92771	5.09276	13000	10232.5	1								8.72345	7.01456	12737.8	10240.9	1
				67		0.963955	0.827877	0.682308	0.915432	0.580517		8.55184	6.71728	13000	10928.6	1								9.48463	7.47136	21062.5	15721.8	1
				68		0.106895	0.671379	0.0455851	0.564964	0.366584		8.18128	6.69415	10000	7117.86	1								8.57609	6.99391	9245.35	7196.25	1
				69		0.875524	0.713323	0.778204	0.563818	0.768331		7.17423	5.95436	13000	10471	1								8.45073	6.90836	16241	11872.8	1
				70		0.16479	0.0576425	0.300501	0.912409	0.470744		10.3291	8.07204	10000	6583.23	1								11.2471	8.64029	8033.61	6171.64	1
				71		0.949032	0.051724	0.0106473	0.268673	0.0780454		6.16542	5.2694	7000	5938.09	1								7.00235	5.92404	12074.8	9320.78	1
				72		0.327689	0.675864	0.736594	0.681266	0.800025		8.30719	6.76233	13000	9609.4	1								9.15166	7.36215	9706.86	7498.02	1
				73		0.935066	0.921791	0.927101	0.936836	0.939934		8.79853	6.86119	13000	11220.1	1								9.76005	7.62058	21293.1	16192.2	1
				74		0.0703924	0.0164679	0.438038	0.877582	0.790165		10.3653	8.11154	7000	4512.43	1								10.8423	8.40506	7744.48	6003.61	1
				75		0.229539	0.672562	0.0953529	0.370469	0.867097		7.28784	6.09699	3000	2522.58	1								7.64053	6.36928	8504.08	6703.02	1
				76		0.744226	0.571405	0.240534	0.633936	0.440927		7.73529	6.36509	10000	7873.69	1								9.04481	7.30128	9513.44	7237.02	1
				77		0.161284	0.210997	0.391112	0.554655	0.243056		8.39384	6.87346	10000	6821.37	1								8.68861	7.07168	6206.15	5051.2	1
				78		0.21425	0.47136	0.368516	0.846635	0.453309		9.3592	7.44499	13000	8929.35	1								10.4631	8.1795	10533.2	7739.94	1
				79		0.580438	0.590356	0.586389	0.245782	0.410134		6.45417	5.5163	10000	7666.12	1								6.95557	5.89139	4968.26	4208.13	1
				80		0.594117	0.220613	0.170015	0.910585	0.464402		9.57852	7.55002	10000	7365.07	1								11.2232	8.62654	8016.55	6161.81	1
				81		0.153847	0.305611	0.644906	0.266945	0.464867		6.99399	5.91708	3000	2223.24	1								7.09364	5.98915	5066.88	4277.96	1
				82		0.85985	0.310808	0.730425	0.333056	0.161166		6.60327	5.60602	10000	7876.92	1								7.49387	6.26882	5352.76	4477.73	1
				83		0.0237629	0.952138	0.380788	0.166646	0.416692		5.85544	5.04154	3000	2822.61	1								5.97946	5.15474	7548.75	6561.45	1
				84		0.373761	0.744885	0.396435	0.257611	0.304348		6.62022	5.62448	10000	7553.03	1								6.93795	5.87741	8023.91	6472.9	1
				85		0.73606	0.153937	0.386786	0.14701	0.616172		5.94933	5.15512	7000	5419.24	1								6.19638	5.34181	4425.98	3815.58	1
				86		0.599784	0.752403	0.491355	0.179435	0.943824		5.99986	5.17595	10000	7823.64	1								6.42326	5.5078	7623.72	6197.19	1
				87		0.594244	0.917638	0.38828	0.417791	0.608999		6.87774	5.76634	13000	10111.3	1								7.49609	6.23467	8688.68	7260.42	1
				88		0.541469	0.227535	0.753109	0.383327	0.356579		7.30915	6.13217	10000	7308.99	1								7.77682	6.46324	5554.87	4616.6	1
				89		0.845483	0.818536	0.429315	0.382409	0.82203		6.50464	5.50097	13000	10328.3	1								7.49577	6.25804	8551.26	6959.19	1
				90		0.683869	0.67096	0.276124	0.88559	0.488602		8.96616	7.11534	13000	9709.55	1								10.5419	8.2069	10805.1	8158.05	1
				91		0.354929	0.674906	0.546915	0.312265	0.737604		6.91629	5.83947	10000	7471.86	1								7.33725	6.15984	8265.84	6541.77	1
				92		0.470595	0.666915	0.988387	0.911086	0.931945		9.404	7.40797	13000	10042.4	1								10.8196	8.36864	14021.2	10329.3	1
				93		0.67456	0.616851	0.839935	0.415588	0.462386		7.00462	5.88948	13000	10016.6	1								7.93555	6.57109	8680.21	6748.05	1
				94		0.597273	0.176649	0.944899	0.186689	0.718168		6.38075	5.47596	7000	5230.1	1								6.53066	5.58633	4664.76	3990.23	1
				95		0.662813	0.705935	0.088686	0.457064	0.847002		7.10888	5.95113	10000	7864.69	1								8.01712	6.62252	8838.25	6976.09	1
				96		0.652655	0.179541	0.968786	0.582403	0.459463		7.9297	6.53532	13000	9384.13	1								8.8369	7.16808	6312.07	5120.06	1
				97		0.0612427	0.511835	0.331598	0.334497	0.562692		7.21027	6.05747	3000	2395	1								7.50219	6.27457	5358.71	4481.84	1
				98		0.888641	0.443115	0.421325	0.881378	0.618667		8.75007	6.95367	13000	9874.1	1								10.1548	7.97477	17772.9	12522.8	1
				99		0.684462	0.30229	0.0551589	0.268751	0.791258		6.62857	5.64832	10000	7564.15	1								7.10515	5.99727	5075.11	4283.76	1
				100		0.150453	0.453218	0.132112	0.710084	0.939439		8.80065	7.11237	10000	7024	1								9.56263	7.62987	6830.45	5449.91	1
				101		0.129616	0.752571	0.903389	0.513222	0.434532		7.89859	6.49795	13000	9603.12	1								8.21979	6.75272	12049.7	9234.76	1
				102		0.248219	0.785603	0.770649	0.909901	0.317845		9.55595	7.50457	13000	9714.82	1								10.6431	8.24136	14010.2	10436.7	1
				103		0.161635	0.330733	0.0630937	0.739089	0.999632		8.99698	7.24673	10000	6939.57	1								9.74513	7.74343	6960.81	5531.02	1
				104		0.301209	0.450165	0.190583	0.881348	0.646592		9.49387	7.51685	10000	7229.54	1								10.7941	8.37575	10772.6	7854.8	1
				105		0.180521	0.764902	0.73115	0.502604	0.566248		7.77073	6.41106	13000	9554.75	1								8.15215	6.70651	9009.79	7178.37	1
				106		0.835981	0.989088	0.527845	0.682234	0.413175		7.42516	6.0552	13000	10850.2	1								8.50849	6.84537	19710.9	14953.6	1
				107		0.426913	0.248843	0.320071	0.450656	0.492205		7.66749	6.38055	10000	7198.79	1								8.13959	6.70859	5813.99	4791.85	1
				108		0.669681	0.360142	0.0839576	0.910953	0.0831794		9.39587	7.41352	10000	7595.28	1								11.2061	8.61667	15020	10212.6	1
				109		0.832184	0.292054	0.308106	0.170868	0.763565		5.93397	5.13566	10000	7799.04	1								6.40345	5.49375	4573.89	3924.11	1
				110		0.859752	0.886394	0.275737	0.6562	0.549983		7.41645	6.08415	13000	10370.3	1								8.5929	6.96591	16603.2	12343	1
				111		0.669322	0.370646	0.890117	0.842479	0.145503		8.9056	7.12517	13000	9679.97	1								10.5099	8.20835	7507.05	5863.11	1
				112		0.251292	0.803569	0.182658	0.0443222	0.182124		4.60398	4.11145	3000	2637.71	1								4.82456	4.29525	3446.11	3068.03	1
				113		0.410838	0.785258	0.83549	0.0942484	0.540217		5.34991	4.6897	6000	4952.08	1								5.62525	4.91463	7027.44	5806.3	1
				114		0.403332	0.186322	0.473126	0.1656	0.249569		6.35943	5.46158	0	0	1								6.35943	5.46158	4542.45	3901.13	1
				115		0.449958	0.38224	0.209327	0.725654	0.208122		8.55817	6.94324	10000	7347.04	1								9.65941	7.69022	6899.58	5493.02	1
				116		0.925253	0.284659	0.740897	0.410666	0.760138		6.74457	5.68099	10000	8041.09	1								7.79212	6.47277	12661.3	9556.86	1
				117		0.591348	0.044381	0.863168	0.19761	0.758569		6.45083	5.52685	7000	5222.78	1								6.6146	5.6471	4724.72	4033.64	1
				118		0.504625	0.551775	0.532915	0.498338	0.987337		7.52822	6.26045	10000	7545.9	1								8.39125	6.87624	5993.75	4911.6	1
				119		0.467613	0.107414	0.851493	0.0489726	0.0663524		4.92471	4.37407	0	0	1								4.92471	4.37407	3517.65	3124.33	1
				120		0.15769	0.894537	0.599798	0.72611	0.220846		8.54513	6.88333	13000	9671.8	1								9.06996	7.26437	12901.6	10041.2	1
				121		0.287837	0.108546	0.180263	0.645076	0.520244		8.67194	7.0512	10000	6857.83	1								9.18133	7.3893	6558.09	5278.07	1
				122		0.48376	0.927882	0.150233	0.224543	0.520915		6.20417	5.30009	10000	7877.83	1								6.43581	5.49357	7864.59	6714.82	1
				123		0.574398	0.523281	0.543728	0.914547	0.259807		9.42072	7.42341	13000	9545.35	1								11.0493	8.51918	11053.9	8109.73	1
				124		0.954766	0.264367	0.140527	0.246819	0.507913		5.99584	5.14535	10000	8151.62	1								6.8453	5.81211	11973.2	9299.08	1
				125		0.794313	0.39676	0.955781	0.980653	0.306749		10.2167	7.8253	13000	9989.87	1								11.8328	8.94755	22101.1	14544	1
				126		0.521217	0.120125	0.880562	0.774696	0.468285		8.92307	7.18251	10000	7148.53	1								9.98425	7.89068	7131.6	5636.2	1
				127		0.0413704	0.025898	0.432087	0.843433	0.747044		10.2265	8.0343	7000	4420.85	1								10.5182	8.21333	7513	5866.66	1
				128		0.0658113	0.768479	0.487412	0.972122	0.308167		10.6918	8.17694	13000	9167.7	1								11.7502	8.86581	14869.4	10691.9	1
				129		0.175289	0.0985371	0.129238	0.518856	0.370098		8.38475	6.8713	7000	4714.91	1								8.49929	6.94758	6070.92	4962.56	1
				130		0.485956	0.622461	0.967859	0.267755	0.135904		6.62891	5.6404	13000	9941.78	1								7.0988	5.99279	5070.57	4280.57	1
				131		0.074158	0.945893	0.597199	0.29126	0.421189		6.65313	5.61427	6000	5118.82	1								6.78521	5.73412	11175.4	9151.39	1
				132		0.436443	0.977489	0.96107	0.0976366	0.504726		5.19669	4.54343	6000	5602.36	1								5.28119	4.62283	10057.3	8914.68	1
				133		0.906412	0.814524	0.0512789	0.98533	0.373438		9.89405	7.5164	13000	10070.2	1								11.0295	8.38849	19268.4	13952.9	1
				134		0.0135332	0.695448	0.422682	0.589278	0.596831		8.32404	6.78384	6000	4510.18	1								8.66153	7.04729	9338.53	7290.25	1
				135		0.578583	0.314087	0.819886	0.413849	0.875565		7.31857	6.13296	10000	7438.16	1								7.94293	6.57612	5673.52	4697.23	1
				136		0.911692	0.36143	0.781535	0.718394	0.880122		7.8781	6.42074	13000	10045.7	1								9.14043	7.35251	13867.1	10262.7	1
				137		0.765087	0.447125	0.37431	0.407482	0.281674		6.97366	5.87203	10000	7809.07	1								7.90854	6.55283	5648.96	4680.6	1
				138		0.834236	0.694374	0.350319	0.719551	0.0188521		4.44879	3.99351	10000	8133.23	1								8.89758	7.19905	16524.7	11876.6	1
				139		0.176289	0.877126	0.596791	0.0828445	0.419316		5.14287	4.52286	3000	2715.46	1								5.34564	4.69755	6920.72	5894.32	1
				140		0.189131	0.242872	0.0213756	0.781965	0.0694255		9.22939	7.39652	10000	6898.01	1								10.0356	7.92207	7168.27	5658.62	1
				141		0.971102	0.341128	0.193117	0.255099	0.502093		5.89627	5.06005	10000	8326.29	1								6.71116	5.71168	12012.2	9504.9	1
				142		0.351201	0.647374	0.528905	0.311711	0.242604		6.93623	5.85597	10000	7445.11	1								7.36889	6.18207	5263.49	4415.77	1
				143		0.470365	0.363095	0.406003	0.151334	0.34303		6.17557	5.32588	3000	2274.15	1								6.23547	5.37062	4453.91	3836.15	1
				144		0.0219929	5.07236e-05	0.808828	0.291585	0.763372		7.2476	6.09739	0	0	1								7.2476	6.09739	5176.86	4355.28	1
				145		0.577252	0.674328	0.435498	0.830975	0.274991		8.73555	6.99756	13000	9693.48	1								10.0737	7.92922	10437	7944.81	1
				146		0.468542	0.0835631	0.237555	0.519873	0.609701		8.01144	6.61012	7000	5077.94	1								8.50465	6.95111	6074.75	4965.08	1
				147		0.560968	0.997155	0.22268	0.969476	0.434366		9.72842	7.4593	13000	10252	1								11.1317	8.36754	21809.7	15440.7	1
				148		0.672303	0.519989	0.780915	0.759278	0.161484		8.37098	6.7824	13000	9822.9	1								9.79623	7.77412	10056	7512.04	1
				149		0.109965	0.0981549	0.502879	0.91154	0.314296		10.3571	8.09279	10000	6574.93	1								11.2356	8.63371	8025.45	6166.94	1
				150		0.669475	0.111156	0.334484	0.077251	0.0408588		5.41	4.75053	0	0	1								5.41	4.75053	3864.29	3393.24	1
				151		0.810953	0.26716	0.284677	0.150125	0.743677		5.85248	5.07829	7000	5546.44	1								6.22462	5.36263	4446.15	3830.45	1
				152		0.613998	0.901626	0.786575	0.908981	0.675201		9.0581	7.13125	13000	10396.1	1								10.4426	8.08345	14001.8	10862.3	1
				153		0.459928	0.628293	0.160947	0.637479	0.698194		8.02891	6.58106	10000	7554.85	1								8.9883	7.2625	9527.59	7320.01	1
				154		0.344441	0.745595	0.585133	0.624287	0.364018		8.02273	6.57014	13000	9632.31	1								8.76552	7.10833	9475.14	7451.48	1
				155		0.861494	0.939283	0.108167	0.584455	0.599638		7.09119	5.85987	10000	8453.09	1								8.21003	6.69785	16320	12303.9	1
				156		0.486056	0.408938	0.839786	0.629672	0.881		8.12026	6.66081	13000	9472.02	1								9.09507	7.33425	6496.48	5238.75	1
				157		0.0227083	0.785312	0.680271	0.654361	0.00975358		8.58586	6.93798	6000	4829.27	1								8.86116	7.16289	12595.7	9520.15	1
				158		0.369234	0.487673	0.240297	0.286776	0.892473		6.92029	5.85666	10000	7339.95	1								7.21806	6.07668	5155.76	4340.48	1
				159		0.897711	0.323645	0.753271	0.707586	0.874868		7.89354	6.44082	13000	9921.4	1								9.1665	7.37295	13819.5	10162	1
				160		0.295618	0.674067	0.322687	0.178492	0.72352		6.17077	5.30815	3000	2523.81	1								6.46563	5.53908	4618.31	3956.48	1
				161		0.0893837	0.985288	0.226926	0.503263	0.727552		7.64363	6.2711	6000	4976.12	1								7.71181	6.33594	12012.3	9736.01	1
				162		0.933124	0.15166	0.864246	0.503986	0.252994		7.15859	5.95795	10000	7923.43	1								8.11097	6.68459	13015	9844.15	1
				163		0.164294	0.789934	0.339678	0.0142081	0.501559		3.69001	3.37259	3000	2624.71	1								3.79787	3.4645	2712.76	2474.64	1
				164		0.871114	0.150442	0.438711	0.633871	0.968694		7.79958	6.40407	10000	7730.08	1								8.972	7.25428	13513.2	9851.81	1
				165		0.487163	0.180431	0.503124	0.261394	0.866299		6.90504	5.85421	7000	5099.35	1								7.05799	5.96397	5041.42	4259.98	1
				166		0.616982	0.943429	0.41285	0.106789	0.463952		5.34438	4.66463	3000	2807.23	1								5.47952	4.78697	7134.32	6225.16	1
				167		0.731127	0.533038	0.812274	0.824206	0.237093		8.61283	6.91638	13000	9950.59	1								10.2089	8.02453	10397.3	7736.07	1
				168		0.565388	0.815907	0.9157	0.598653	0.906865		7.64543	6.29734	13000	10282.9	1								8.53742	6.94971	12374.8	9657.93	1
				169		0.470015	0.749708	0.637831	0.432722	0.86746		7.19851	6.02044	13000	9819.56	1								7.84087	6.50049	8745.83	6978.7	1
				170		0.721407	0.788576	0.561708	0.645784	0.263445		7.66363	6.29329	13000	10149.1	1								8.81264	7.13143	9560.94	7574.02	1
				171		0.508918	0.58866	0.956763	0.298285	0.679679		6.75516	5.73105	13000	9897.21	1								7.28839	6.12592	5205.99	4375.66	1
				172		0.208824	0.125847	0.959038	0.153221	0.305916		6.2523	5.383	0	0	1								6.2523	5.383	4465.93	3845	1
				173		0.859288	0.63947	0.327397	0.0885967	0.739888		5.11447	4.51364	10000	8143.35	1								5.56616	4.86977	3975.83	3478.41	1
				174		0.844848	0.910552	0.28427	0.96942	0.687423		9.50471	7.31264	13000	10398.1	1								10.6854	8.19032	21808.5	15506.6	1
				175		0.514815	0.0989523	0.665298	0.703597	0.533965		8.64651	7.01333	10000	7105.35	1								9.52303	7.60509	6802.16	5432.21	1
				176		0.312469	0.216308	0.454772	0.0586235	0.614394		5.11049	4.51924	0	0	1								5.11049	4.51924	3650.35	3228.03	1
				177		0.43434	0.754073	0.22618	0.258376	0.450438		6.55356	5.57586	10000	7630.7	1								6.92964	5.87106	8027.46	6489.44	1
				178		0.711731	0.658783	0.679962	0.0521243	0.897812		4.85129	4.31299	3000	2511.34	1								4.98835	4.42394	3563.11	3159.96	1
				179		0.388042	0.828136	0.452098	0.929363	0.126674		9.55197	7.47233	13000	9730.96	1								10.8267	8.33353	14206.6	10481.3	1
				180		0.521159	0.357127	0.422739	0.209696	0.414637		6.50877	5.56855	10000	7407.81	1								6.7043	5.71176	4788.79	4079.83	1
				181		0.573163	0.596509	0.58717	0.57005	0.564603		7.6831	6.35155	13000	9675.84	1								8.69863	7.07746	9264.75	7109.11	1
				182		0.250585	0.586797	0.0523124	0.0724235	0.260641		5.21329	4.5963	3000	2453.89	1								5.33825	4.69543	3813.04	3353.88	1
				183		0.155513	0.928127	0.219081	0.252498	0.172222		6.45297	5.47798	3000	2782.78	1								6.60591	5.61465	8000.03	6811.96	1
				184		0.316644	0.655054	0.71969	0.33819	0.125894		7.07355	5.95086	13000	9552.49	1								7.49956	6.27267	8373.89	6589.55	1
				185		0.143005	0.159026	0.152618	0.140868	0.13713		6.1395	5.29981	0	0	1								6.1395	5.29981	4385.36	3785.58	1
				186		0.922164	0.780349	0.237075	0.741072	0.674163		7.70584	6.26052	13000	10322.2	1								8.82505	7.12673	16970	12666.7	1
				187		0.247467	0.954162	0.271484	0.353241	0.788345		6.96956	5.83129	6000	4890.59	1								7.09086	5.94224	8435.12	7197.36	1
				188		0.970715	0.00687879	0.992413	0.965894	0.957456		9.89879	7.57124	7000	6068.26	1								10.6254	8.15822	15735.4	11826.4	1
				189		0.640996	0.0637563	0.294652	0.717962	0.852651		8.61354	6.976	10000	7185.84	1								9.61127	7.66024	6865.2	5471.6	1
				190		0.297573	0.435543	0.180355	0.879177	0.146984		9.49286	7.51871	10000	7213.33	1								10.7941	8.37617	10756.3	7826.86	1
				191		0.763084	0.130424	0.583488	0.580772	0.761726		7.82035	6.44792	10000	7487.66	1								8.82813	7.1624	6305.8	5116	1
				192		0.748326	0.302555	0.880863	0.607762	0.111775		7.80102	6.42977	13000	9671.9	1								8.97433	7.2568	6410.23	5183.43	1
				193		0.584777	0.953338	0.405914	0.0689694	0.416305		4.87858	4.30752	3000	2824.84	1								5.001	4.41939	6774.73	5984.28	1
				194		0.886396	0.686963	0.766736	0.24632	0.626188		5.96871	5.13428	13000	10449.3	1								6.94953	5.88708	7970.83	6351.09	1
				195		0.986119	0.865666	0.313847	0.468846	0.0636179		6.31345	5.28446	13000	10930.7	1								7.0677	5.92014	15882.7	12797.1	1
				196		0.360717	0.878326	0.471282	0.225036	0.237594		6.3342	5.40336	3000	2716.88	1								6.53591	5.57727	7867.06	6596.45	1
				197		0.15312	0.131544	0.540174	0.622663	0.194364		8.75391	7.11111	10000	6707.06	1								9.05621	7.30938	6468.72	5220.98	1
				198		0.214816	0.685793	0.897402	0.618685	0.0754572		8.196	6.69783	13000	9619.83	1								8.81868	7.14942	12453	9304.71	1
				199		0.150517	0.518834	0.571507	0.501408	0.615468		7.97622	6.57556	10000	7076.09	1								8.40741	6.88694	6005.29	4919.24	1
				200		0.668547	0.219847	0.999327	0.928374	0.133071		9.65587	7.57764	13000	9582.99	1								11.3935	8.72398	15195.7	10310.8	1
				201		0.0765535	0.453903	0.302963	0.359573	0.104859		7.37806	6.17711	3000	2349.07	1								7.64484	6.37289	5460.6	4552.06	1
				202		0.153744	0.927944	0.818264	0.117184	0.803203		5.46558	4.75883	6000	5242.35	1								5.61872	4.89565	10216.2	8522.05	1
				203		0.456048	0.414696	0.431237	0.128228	0.304543		5.9406	5.15103	3000	2317.32	1								6.0169	5.20887	4297.79	3720.62	1
				204		0.635012	0.915316	0.803194	0.930971	0.6989		9.23174	7.2217	13000	10472	1								10.6912	8.21834	21224.6	15046	1
				205		0.777991	0.468329	0.992194	0.952612	0.7582		9.64085	7.50815	13000	10151.5	1								11.2434	8.62504	21506.1	14410.5	1
				206		0.496942	0.832177	0.698083	0.785577	0.0406886		6.0011	5.1693	13000	10037.5	1								9.53535	7.5717	13186.8	10048.6	1
				207		0.333924	0.109468	0.19925	0.0305185	0.249558		4.46622	4.01005	0	0	1								4.46622	4.01005	3190.16	2864.32	1
				208		0.52897	0.85859	0.526742	0.751687	0.141442		8.25926	6.67988	13000	10003.8	1								9.28216	7.40849	13019.7	9928.52	1
				209		0.763352	0.805741	0.988785	0.1577	0.847809		5.64252	4.9029	13000	10666.2	1								6.18305	5.33003	10494.1	8444.51	1
				210		0.789149	0.568232	0.456599	0.418604	0.770151		6.89846	5.80769	10000	7945.8	1								7.96852	6.59344	5691.8	4709.6	1
				211		0.96243	0.90643	0.92883	0.636564	0.316297		7.03737	5.78166	13000	11317.7	1								7.90962	6.491	19523.9	15286.8	1
				212		0.378071	0.702321	0.572621	0.668171	0.425847		8.18344	6.67632	13000	9595.56	1								9.04768	7.29355	9652.3	7500.7	1
				213		0.262191	0.820693	0.397292	0.45439	0.79074		7.45067	6.18759	13000	9527.27	1								7.84132	6.49131	8828.14	7150.19	1
				214		0.404205	0.134948	0.842651	0.640106	0.802932		8.48017	6.91836	10000	7036.51	1								9.15336	7.37147	6538.11	5265.34	1
				215		0.0325446	0.621564	0.185956	0.887342	0.883237		9.91755	7.77737	10000	6865.2	1								10.624	8.26202	10818.8	8099.59	1
				216		0.671879	0.561069	0.805393	0.419986	0.979175		7.06021	5.93253	13000	9901.51	1								7.97595	6.59846	5697.11	4713.18	1
				217		0.118318	0.481996	0.936525	0.936494	0.618302		10.2152	7.95368	13000	9200.16	1								11.4009	8.72311	14289	9938.9	1
				218		0.873177	0.688393	0.762307	0.231149	0.107598		5.92601	5.10657	13000	10413.7	1								6.85511	5.81983	7897.4	6300.8	1
				219		0.763567	0.599169	0.0649278	0.252153	0.857179		6.25935	5.36599	10000	7926.59	1								6.99777	5.92134	4998.41	4229.53	1
				220		0.314994	0.964438	0.504661	0.161735	0.643531		5.80046	4.99758	6000	5114.38	1								5.90702	5.0961	7518.97	6585.62	1
				221		0.930427	0.513343	0.0801767	0.452705	0.116691		6.75138	5.67099	10000	8253.2	1								7.92656	6.56252	12821.8	9697.71	1
				222		0.462484	0.119986	0.856985	0.708151	0.388067		8.69828	7.05089	10000	7080.44	1								9.55078	7.62246	6821.99	5444.62	1
				223		0.168741	0.977488	0.453989	0.994242	0.938868		11.1551	8.31563	13000	9836.36	1								12.5043	9.13779	15789.9	12046.3	1
				224		0.830183	0.0601942	0.56819	0.666182	0.879179		8.12572	6.62813	7000	5584.29	1								9.27514	7.44887	13644.1	9787.58	1
				225		0.44272	0.783937	0.44745	0.997224	0.217607		11.3737	8.44248	13000	9713.75	1								13.1464	9.5886	23159.8	15023.6	1
				226		0.00202113	0.88462	0.33158	0.151008	0.911735		5.80537	5.01855	3000	2724.41	1								6.00145	5.1883	7451.82	6308.75	1
				227		0.570883	0.204336	0.550955	0.686423	0.138617		8.40204	6.8467	10000	7318.65	1								9.42004	7.54044	6728.6	5386.03	1
				228		0.811502	0.0673918	0.965036	0.777383	0.217676		8.62493	6.94451	10000	7456.57	1								9.86845	7.81876	14145.1	10040.8	1
				229		0.185531	0.949112	0.44368	0.350387	0.638885		6.9617	5.82757	6000	5015.29	1								7.08968	5.94405	8423.59	7172.01	1
				230		0.963284	0.0787931	0.0325895	0.281216	0.587597		6.15733	5.2536	7000	6017.18	1								6.92695	5.86755	12131.2	9495.56	1
				231		0.368002	0.802725	0.628836	0.976706	0.541937		10.3282	7.91179	13000	9785.66	1								11.8462	8.90668	14985	10940.9	1
				232		0.627419	0.9795	0.438668	0.113808	0.964989		5.34175	4.65188	10000	8151.53	1								5.44086	4.74174	7190.22	6411.81	1
				233		0.365954	0.34096	0.150957	0.969286	0.775118		10.4792	8.08045	10000	7215.16	1								12.2568	9.2065	11805.6	8299.19	1
				234		0.787496	0.768728	0.776235	0.789999	0.294378		8.20141	6.61779	13000	10376.8	1								9.58972	7.61987	20209.6	14242.7	1
				235		0.0489299	0.386485	0.0514629	0.603923	0.32516		8.60405	6.99787	3000	2293.95	1								8.95338	7.24331	6395.27	5173.79	1
				236		0.373943	0.517528	0.460094	0.0214652	0.154629		4.14879	3.75318	0	0	1								4.14879	3.75318	2963.42	2680.84	1
				237		0.00846136	0.108956	0.468758	0.128395	0.83828		6.01858	5.21012	0	0	1								6.01858	5.21012	4298.99	3721.51	1
				238		0.463733	0.5685	0.926593	0.916431	0.458652		9.52369	7.49403	13000	9772.9	1								11.0126	8.4935	14072.2	10016.1	1
				239		0.458941	0.925891	0.539111	0.663348	0.02106		6.07376	5.20684	13000	10085.1	1								8.66764	6.99808	12632.4	9974.52	1
				240		0.0777466	0.333148	0.430988	0.777026	0.750766		9.32864	7.45761	10000	6779.36	1								10.0006	7.90069	7143.28	5643.35	1
				241		0.345538	0.610583	0.504565	0.310198	0.248355		6.96037	5.87603	10000	7409.06	1								7.3599	6.17581	5257.07	4411.29	1
				242		0.357045	0.468159	0.223713	0.275563	0.882969		6.89956	5.84333	10000	7310.29	1								7.14824	6.02763	5105.89	4305.45	1
				243		0.315383	0.26329	0.684127	0.122329	0.0344841		5.95681	5.1641	0	0	1								5.95681	5.1641	4254.87	3688.64	1
				244		0.149291	0.461821	0.136809	0.0409531	0.101363		4.74656	4.2336	0	0	1								4.74656	4.2336	3390.4	3024	1
				245		0.458299	0.051957	0.214494	0.845811	0.273957		9.48091	7.53314	10000	6935.06	1								10.5391	8.2258	7527.95	5875.57	1
				246		0.286584	0.911859	0.861749	0.936548	0.823984		9.66908	7.5294	13000	10106.4	1								10.7852	8.27354	14289.6	11138.2	1
				247		0.973297	0.878723	0.716552	0.585907	0.407974		6.81783	5.63468	13000	11123.8	1								7.65802	6.32694	19325.5	14985.3	1
				248		0.0859506	0.0259225	0.449934	0.560621	0.641294		8.72034	7.09237	0	0	1								8.72034	7.09237	6228.82	5065.98	1
				249		0.167117	0.378451	0.293918	0.805606	0.922961		9.26517	7.40519	10000	6989.48	1								10.2098	8.02802	7292.73	5734.3	1
				250		0.853732	0.125979	0.81708	0.750766	0.320575		8.33758	6.7499	10000	7653.64	1								9.57325	7.63364	14015.4	10100.7	1
				251		0.441044	0.905552	0.519748	0.312443	0.837391		6.65145	5.6216	13000	9999.19	1								6.98868	5.89047	8266.59	6940.4	1
				252		0.425141	0.187867	0.282777	0.123444	0.845475		5.96833	5.17269	0	0	1								5.96833	5.17269	4263.09	3694.78	1
				253		0.17225	0.415323	0.318094	0.13984	0.0831236		6.04178	5.22608	3000	2317.83	1								6.12982	5.29265	4378.45	3780.47	1
				254		0.020218	0.69725	0.426437	0.929947	0.771973		10.3112	7.99431	13000	8831.89	1								11.0211	8.4783	11213.1	8429.89	1
				255		0.645931	0.396084	0.896023	0.479244	0.937542		7.41575	6.18697	13000	9695.3	1								8.29069	6.8095	5921.92	4863.93	1
				256		0.947441	0.353234	0.790917	0.760002	0.431984		7.9432	6.43526	13000	10178.9	1								9.09956	7.3074	14059.5	10616.1	1
				257		0.444461	0.258335	0.132785	0.0692784	0.912708		5.28951	4.65789	0	0	1								5.28951	4.65789	3778.22	3327.07	1
				258		0.93625	0.40088	0.215028	0.874299	0.765886		8.58393	6.82675	10000	8186.36	1								9.87206	7.78162	17720.4	12701.8	1
				259		0.949837	0.837197	0.0822527	0.698189	0.757805		7.3922	6.03442	10000	8613.46	1								8.37843	6.82025	16778.8	12840.4	1
				260		0.129718	0.623889	0.826221	0.197162	0.815189		6.33474	5.43066	6000	4685.21	1								6.61122	5.64465	4722.3	4031.89	1
				261		0.865648	0.914385	0.49489	0.725817	0.481111		7.65902	6.22684	13000	10618.9	1								8.79725	7.08253	19900.3	14638.8	1
				262		0.0186372	0.278678	0.974661	0.250632	0.156622		6.92197	5.86681	3000	2197.95	1								6.98774	5.91423	4991.25	4224.45	1
				263		0.914834	0.915963	0.515511	0.78135	0.547753		7.79726	6.28922	13000	10776.1	1								8.82346	7.08601	20165.1	15049.5	1
				264		0.848254	0.501116	0.639971	0.561206	0.808871		7.35207	6.10174	13000	9994.91	1								8.72346	7.0944	6231.04	5067.43	1
				265		0.119465	0.192127	0.963062	0.04311	0.659489		4.79707	4.27354	0	0	1								4.79707	4.27354	3426.48	3052.53	1
				266		0.278915	0.967178	0.091873	0.32048	0.393219		6.78089	5.69603	3000	2852.9	1								6.88319	5.79091	8300.47	7154.49	1
				267		0.318814	0.535275	0.848691	0.756619	0.772778		8.72711	7.04318	13000	9476.96	1								9.75986	7.75114	10043.2	7523.44	1
				268		0.331869	0.838736	0.835989	0.330954	0.579351		6.89908	5.80781	13000	9972.34	1								7.20322	6.05377	11344.1	8973.12	1
				269		0.83195	0.8426	0.03834	0.897196	0.261378		8.72744	6.90106	10000	8264.97	1								9.99071	7.83378	17898.6	12943.2	1
				270		0.901471	0.275769	0.12605	0.518231	0.0975619		7.20464	5.99979	10000	7953.66	1								8.35829	6.85347	13068.6	9698.22	1
				271		0.421117	0.0794725	0.21613	0.133336	0.37972		6.06741	5.2464	0	0	1								6.06741	5.2464	4333.86	3747.43	1
				272		0.365049	0.0462314	0.573758	0.540891	0.848615		8.21509	6.7511	7000	4959.15	1								8.61562	7.02397	6154.02	5017.12	1
				273		0.962147	0.949849	0.554768	0.49712	0.433324		6.48485	5.40919	13000	11110.3	1								7.30994	6.08076	18989.2	14860.3	1
				274		0.0716689	0.0148147	0.637556	0.279249	0.892515		7.17135	6.04388	0	0	1								7.17135	6.04388	5122.39	4317.06	1
				275		0.478151	0.929963	0.749238	0.417909	0.312486		6.98685	5.8442	13000	10277.2	1								7.4701	6.2123	11689.1	9525.2	1
				276		0.741066	0.541878	0.0215535	0.234291	0.347435		6.24627	5.36256	10000	7845.57	1								6.87795	5.83613	4912.82	4168.67	1
				277		0.442737	0.571551	0.320025	0.0255612	0.295504		4.29249	3.86993	3000	2441.89	1								4.30405	3.87932	3074.32	2770.94	1
				278		0.0539737	0.0737796	0.265857	0.118	0.480045		5.9114	5.13017	0	0	1								5.9114	5.13017	4222.43	3664.41	1
				279		0.509019	0.230852	0.342119	0.879442	0.277681		9.4265	7.4764	10000	7274.48	1								10.8616	8.41641	7758.3	6011.72	1
				280		0.96511	0.455864	0.0595624	0.166343	0.518501		5.42878	4.72567	10000	8379.58	1								6.29364	5.41309	11546.9	9096.99	1
				281		0.0706531	0.629644	0.00604737	0.529454	0.832357		8.08055	6.63327	3000	2487.87	1								8.46143	6.92133	9110.85	7051.98	1
				282		0.520078	0.749356	0.0576447	0.956174	0.969342		9.80802	7.61204	10000	7725.25	1								11.3896	8.67319	11561.9	8702.23	1
				283		0.311147	0.904562	0.667196	0.565359	0.760229		7.71781	6.34473	13000	9953.08	1								8.22575	6.72345	12246.9	9713.14	1
				284		0.207408	0.583415	0.233012	0.757274	0.469539		8.83374	7.11278	10000	7213.1	1								9.70054	7.71199	10046.3	7586.68	1
				285		0.647716	0.0509447	0.289653	0.0606188	0.0331987		5.14584	4.54672	0	0	1								5.14584	4.54672	3675.6	3247.66	1
				286		0.127024	0.323587	0.044962	0.700815	0.45495		8.89917	7.189	10000	6874.41	1								9.50617	7.59453	6790.12	5424.67	1
				287		0.725904	0.917463	0.44084	0.56703	0.289		7.25856	6.00425	13000	10328.1	1								8.20779	6.70669	12253.2	9624.05	1
				288		0.50635	0.587923	0.955294	0.295473	0.176439		6.74679	5.72534	13000	9890.78	1								7.27132	6.11399	5193.8	4367.13	1
				289		0.371252	0.157781	0.243169	0.0663811	0.282858		5.24307	4.62205	0	0	1								5.24307	4.62205	3745.05	3301.46	1
				290		0.345332	0.891994	0.0733293	0.0724443	0.84489		4.99403	4.40689	3000	2733.46	1								5.18336	4.57161	6813.26	5844.66	1
				291		0.15423	0.795496	0.93899	0.535395	0.952433		7.90541	6.49558	13000	9766.16	1								8.26362	6.77544	12133.3	9460.86	1
				292		0.221616	0.454069	0.961088	0.390623	0.936384		7.51895	6.27348	13000	9354.62	1								7.81684	6.49052	5583.45	4636.09	1
				293		0.47472	0.308613	0.975056	0.0302008	0.00229251		4.45651	4.00225	0	0	1								4.45651	4.00225	3183.22	2858.75	1
				294		0.537125	0.441697	0.879868	0.683182	0.938782		8.25026	6.73486	13000	9616.72	1								9.40089	7.52838	6714.92	5377.41	1
				295		0.32226	0.389796	0.762782	0.446589	0.164164		7.64793	6.36325	10000	7205.55	1								8.118	6.69411	5798.57	4781.51	1
				296		0.737302	0.190945	0.00948781	0.676816	0.0709655		8.16106	6.66823	10000	7526.49	1								9.36351	7.5048	6688.22	5360.57	1
				297		0.118338	0.788656	0.520529	0.362295	0.539221		7.16696	6.0004	6000	4723.92	1								7.43983	6.22371	8471.5	6853.81	1
				298		0.28425	0.179544	0.421427	0.364878	0.755976		7.58217	6.32947	10000	6954.32	1								7.67455	6.39328	5481.82	4566.63	1
				299		0.29695	0.892318	0.854171	0.617568	0.678649		7.9363	6.48987	13000	10063	1								8.50334	6.90722	12448.6	9932.93	1
				300		0.415039	0.785187	0.837128	0.765686	0.879318		8.49786	6.85513	13000	9970.15	1								9.48049	7.54974	13087.1	9935.33	1
				301		0.529705	0.950512	0.98219	0.540264	0.308743		7.34567	6.07281	13000	10686	1								8.0034	6.55693	12151.7	10219.8	1
				302		0.966407	0.110236	0.452704	0.74723	0.113669		7.98986	6.46034	10000	8031.16	1								8.85344	7.13483	13998.7	10761.9	1
				303		0.7517	0.101462	0.761558	0.971732	0.856788		10.2874	7.91979	13000	9135.93	1								11.8616	8.97623	15860.3	10867.5	1
				304		0.797126	0.40409	0.361304	0.449531	0.841239		7.09759	5.95228	10000	7829.39	1								8.13362	6.70459	5809.73	4788.99	1
				305		0.394431	0.604788	0.920645	0.499716	0.183966		7.61292	6.31808	13000	9741.5	1								8.35289	6.85051	8998.93	6945.54	1
				306		0.589272	0.864449	0.354378	0.0859149	0.45504		5.19133	4.56136	3000	2700.87	1								5.40506	4.74402	6950.48	5890.68	1
				307		0.481982	0.937701	0.155414	0.554553	0.181552		7.46223	6.15734	10000	7891.12	1								8.10331	6.62931	9205.76	7660.07	1
				308		0.0596489	0.848742	0.133105	0.154437	0.0703148		5.86354	5.06642	3000	2683.6	1								6.09032	5.25839	7473.62	6251.23	1
				309		0.496755	0.660725	0.995137	0.274892	0.136632		6.62318	5.63288	13000	10088.4	1								7.14402	6.02466	5102.87	4303.33	1
				310		0.862623	0.77696	0.211225	0.340711	0.927366		6.34593	5.39414	10000	8268.06	1								7.34676	6.16088	8384.22	6774.74	1
				311		0.170963	0.209201	0.593906	0.299198	0.0236087		7.26496	6.1094	3000	2126.3	1								7.29391	6.12978	5209.94	4378.41	1
				312		0.715608	0.257143	0.040529	0.643404	0.0170457		5.32398	4.68445	7000	5388.48	1								9.1719	7.38329	6551.36	5273.78	1
				313		0.610175	0.016822	0.854163	0.889289	0.127738		9.69298	7.6334	7000	5246.18	1								10.9678	8.4785	7834.13	6056.07	1
				314		0.528464	0.214774	0.14025	0.503623	0.710151		7.76766	6.44154	10000	7279.83	1								8.41907	6.89465	6013.62	4924.75	1
				315		0.405128	0.627449	0.538521	0.0421522	0.656944		4.67973	4.17897	3000	2486.12	1								4.7749	4.25602	3410.64	3040.02	1
				316		0.568044	0.057332	0.261617	0.969472	0.421971		10.5528	8.12305	10000	7078.17	1								12.2853	9.2226	15809.6	10461	1
				317		0.638074	0.701459	0.276105	0.49629	0.248166		7.27976	6.06802	10000	7828.29	1								8.20936	6.75085	8986.05	7068.1	1
				318		0.939152	0.155247	0.868809	0.177006	0.59325		5.71621	4.95246	7000	5892.69	1								6.45364	5.53035	4609.75	3950.25	1
				319		0.939911	0.072876	0.61969	0.788849	0.52449		8.36029	6.71862	10000	7817.7	1								9.31011	7.4423	14203.7	10646.3	1
				320		0.913159	0.170513	0.467571	0.678845	0.518795		7.84775	6.41407	10000	7875.72	1								8.95306	7.23452	13696.7	10163.8	1
				321		0.00434077	0.263527	0.559852	0.769783	0.109306		9.60177	7.63678	3000	2183.2	1								9.95008	7.86975	7107.2	5621.25	1
				322		0.885518	0.014211	0.562734	0.401693	0.804998		6.94124	5.83383	7000	5713.15	1								7.87717	6.53155	5626.55	4665.39	1
				323		0.215313	0.110485	0.152416	0.22929	0.75375		6.84351	5.81155	0	0	1								6.84351	5.81155	4888.22	4151.11	1
				324		0.993446	0.464179	0.275886	0.264015	0.48751		5.64182	4.83538	10000	8704.06	1								6.30283	5.38704	12053.5	10023	1
				325		0.293997	0.413046	0.165426	0.54479	0.483679		8.01275	6.60432	10000	7190.63	1								8.63627	7.03749	6168.76	5026.78	1
				326		0.674998	0.724101	0.90446	0.735117	0.0903268		8.12596	6.60232	13000	10248.1	1								9.38397	7.50129	12942.5	9725.09	1
				327		0.121533	0.755475	0.901898	0.503674	0.922421		7.87395	6.48129	6000	4966.85	1								8.17049	6.71981	12013.8	9218.15	1
				328		0.700812	0.455237	0.953467	0.866889	0.157523		8.95893	7.13954	13000	9930.26	1								10.6549	8.2937	10667.7	7799.48	1
				329		0.143822	0.911797	0.604607	0.708092	0.195564		8.4753	6.83586	13000	9693.64	1								8.93571	7.17341	12821.7	10070.2	1
				330		0.459751	0.0620764	0.421146	0.579441	0.0388983		6.57224	5.61646	7000	5067.86	1								8.82097	7.15776	6300.7	5112.69	1
				331		0.0145881	0.488862	0.0991523	0.218018	0.0740211		6.56162	5.60201	3000	2376.88	1								6.7643	5.75486	4831.64	4110.61	1
				332		0.529703	0.263132	0.36976	0.231913	0.960779		6.67934	5.69252	10000	7331.62	1								6.86162	5.82448	4901.16	4160.34	1
				333		0.382979	0.713942	0.581557	0.33885	0.261626		6.96487	5.86869	13000	9625.02	1								7.42465	6.2192	8376.6	6673.72	1
				334		0.81479	0.22815	0.0628062	0.759675	0.663224		8.35756	6.76838	10000	7700.75	1								9.76536	7.75534	14057.9	9997.31	1
				335		0.981942	0.52311	0.706643	0.709786	0.983514		7.43459	6.05664	13000	10616.7	1								8.41565	6.83192	16829.1	12811.7	1
				336		0.780229	0.812974	0.199876	0.909196	0.134889		8.92999	7.04242	13000	10004.5	1								10.2965	8.02795	18003.7	12797	1
				337		0.423638	0.356652	0.383446	0.0992361	0.281533		5.69823	4.96991	3000	2268.61	1								5.69958	4.97093	4071.13	3550.66	1
				338		0.566103	0.673312	0.0304282	0.351809	0.226794		6.85082	5.78726	10000	7715.25	1								7.54536	6.30392	8429.34	6652.74	1
				339		0.358129	0.317754	0.933904	0.563512	0.672933		8.08171	6.65353	13000	9264.57	1								8.73575	7.1024	6239.82	5073.14	1
				340		0.0112881	0.288662	0.377713	0.707638	0.176251		9.2171	7.39601	3000	2207.46	1								9.54765	7.6205	6819.75	5443.22	1
				341		0.901603	0.60073	0.521079	0.875052	0.0785893		8.5936	6.83724	13000	10197.6	1								9.88622	7.8029	17725.9	12755.8	1
				342		0.868782	0.17765	0.854103	0.760933	0.322197		8.29926	6.7166	13000	9632.59	1								9.56061	7.62357	14064	10187.8	1
				343		0.490377	0.345022	0.00316381	0.376424	0.177007		7.2484	6.08874	10000	7361.58	1								7.73874	6.43723	5527.67	4598.02	1
				344		0.743694	0.83601	0.799083	0.398052	0.543178		6.70258	5.64958	13000	10445.1	1								7.54564	6.28914	11612.4	9118.52	1
				345		0.566934	0.321237	0.619516	0.66636	0.590356		8.24313	6.73885	10000	7430.51	1								9.30276	7.4664	6644.83	5333.14	1
				346		0.535142	0.178483	0.721146	0.049363	0.19925		4.93277	4.38039	0	0	1								4.93277	4.38039	3523.41	3128.85	1
				347		0.754236	0.105463	0.164972	0.774072	0.558786		8.64166	6.96853	10000	7433.24	1								9.97988	7.88801	7128.49	5634.29	1
				348		0.413299	0.515868	0.27484	0.666289	0.609023		8.2617	6.7463	10000	7412.89	1								9.28332	7.45404	9644.53	7250.04	1
				349		0.424575	0.648116	0.5587	0.728103	0.00927675		6.42977	5.49737	10000	7530.33	1								9.44497	7.54854	9910.63	7587.73	1
				350		0.612852	0.348478	0.0542279	0.514769	0.343123		7.61495	6.32579	10000	7511.08	1								8.47776	6.93339	6055.54	4952.42	1
				351		0.819201	0.393572	0.963823	0.675951	0.175264		7.89199	6.46451	13000	10043.7	1								9.35775	7.50117	13684.6	9778.24	1
				352		0.574118	0.507254	0.733999	0.316366	0.865301		6.81333	5.77477	10000	7593.14	1								7.39644	6.20124	5283.17	4429.46	1
				353		0.124979	0.356821	0.864084	0.960733	0.173303		10.6236	8.19988	13000	8942.09	1								12.022	9.07712	11638.9	8228.5	1
				354		0.213058	0.423782	0.339492	0.518295	0.302459		8.0102	6.60497	10000	7094.51	1								8.49634	6.94563	6068.81	4961.17	1
				355		0.164335	0.813414	0.753783	0.811125	0.193007		9.00058	7.18114	13000	9632.2	1								9.73605	7.69865	13323.1	10106.9	1
				356		0.351457	0.560472	0.676866	0.723588	0.374818		8.53012	6.91506	13000	9425.33	1								9.53399	7.61019	9890.3	7460.71	1
				357		0.604729	0.508934	0.347252	0.550835	0.20652		7.63773	6.32787	10000	7632.08	1								8.66832	7.05843	6191.66	5041.74	1
				358		0.588505	0.282139	0.204686	0.562687	0.767506		7.85939	6.49257	10000	7420.56	1								8.73135	7.09954	6236.68	5071.1	1
				359		0.843901	0.544249	0.46411	0.483855	0.353774		7.06031	5.90749	10000	8033.57	1								8.31499	6.82566	5939.28	4875.47	1
				360		0.145035	0.700242	0.878159	0.537675	0.474793		7.99493	6.56819	13000	9517.04	1								8.40732	6.88138	9141.87	7169.03	1
				361		0.977167	0.342798	0.996546	0.86175	0.409769		8.32935	6.6276	13000	10598.4	1								9.37839	7.43119	14632.3	11290.7	1
				362		0.461668	0.271025	0.747282	0.62042	0.898237		8.22121	6.73976	10000	7260.61	1								9.04383	7.30144	6459.88	5215.31	1
				363		0.502978	0.356158	0.614886	0.589221	0.990145		7.99271	6.58202	10000	7385.81	1								8.87364	7.19186	6338.31	5137.04	1
				364		0.582111	0.178822	0.340137	0.635883	0.729984		8.21451	6.72783	10000	7302.23	1								9.1297	7.35638	6521.21	5254.56	1
				365		0.67302	0.414139	0.117691	0.574204	0.401276		7.71038	6.37596	10000	7645.07	1								8.79288	7.13954	6280.63	5099.67	1
				366		0.60287	0.785762	0.112605	0.711818	0.902476		8.06534	6.5649	10000	7857.84	1								9.16589	7.35477	9838.05	7744.18	1
				367		0.643092	0.875667	0.582637	0.878749	0.291148		8.81458	6.99189	13000	10218.8	1								10.177	7.94073	13753.1	10468.8	1
				368		0.720607	0.679134	0.495723	0.326137	0.135814		6.57123	5.58201	10000	7923.85	1								7.40504	6.20685	8324.09	6588.09	1
				369		0.831019	0.986689	0.724421	0.0769297	0.507273		4.74651	4.19281	13000	10977.5	1								4.99445	4.39786	9860.95	8613.1	1
				370		0.658413	0.0976527	0.321957	0.733181	0.864025		8.6	6.9633	10000	7280.12	1								9.70717	7.7199	6933.69	5514.21	1
				371		0.13784	0.101371	0.115958	0.476035	0.817878		8.27378	6.79824	0	0	1								8.27378	6.79824	5909.84	4855.88	1
				372		0.502234	0.767889	0.661627	0.800147	0.571494		8.58632	6.9021	13000	9903.23	1								9.72724	7.70402	13263.2	9871.59	1
				373		0.938531	0.672814	0.179101	0.107293	0.402627		5.05347	4.45272	10000	8412.81	1								5.79379	5.04196	4138.42	3601.4	1
				374		0.2287	0.4321	0.35074	0.534914	0.820787		8.043	6.62531	10000	7122.65	1								8.58402	7.00326	6131.44	5002.33	1
				375		0.998512	0.169563	0.101142	0.642372	0.269126		7.09038	5.78204	10000	8621.8	1								7.56214	6.17782	13547.2	11386.2	1
				376		0.455618	0.598715	0.741476	0.836538	0.503149		8.94373	7.15083	13000	9645.51	1								10.215	8.02294	10470.5	7863.88	1
				377		0.722179	0.324138	0.0833541	0.641917	0.00146019		5.28725	4.65615	7000	5398.22	1								9.16354	7.37796	6545.38	5269.97	1
				378		0.19636	0.296733	0.456584	0.249644	0.0928906		6.90035	5.85106	3000	2215.03	1								6.98122	5.9096	4986.58	4221.14	1
				379		0.389721	0.369854	0.577801	0.79237	0.497005		8.93508	7.18291	13000	9127.08	1								10.1108	7.96793	7222.01	5691.38	1
				380		0.649423	0.865273	0.178933	0.753976	0.936944		8.13357	6.58392	13000	9881.47	1								9.28459	7.40782	10030.6	8007.39	1
				381		0.288469	0.172166	0.418687	0.0373091	0.59778		4.65611	4.16181	0	0	1								4.65611	4.16181	3325.79	2972.72	1
				382		0.304375	0.0595322	0.757469	0.870354	0.860817		9.80208	7.7445	10000	6776.89	1								10.7689	8.36194	7692.1	5972.81	1
				383		0.895023	0.410801	0.0044899	0.759586	0.772572		8.07534	6.54808	10000	8053.7	1								9.43012	7.53723	14057.5	10296.8	1
				384		0.895477	0.00439471	0.160828	0.614289	0.622208		7.7663	6.37485	7000	5740.88	1								8.77504	7.12528	13435.8	9908.09	1
				385		0.514415	0.218914	0.937114	0.420482	0.256099		7.48337	6.25246	10000	7267.94	1								7.97861	6.60026	5699.01	4714.47	1
				386		0.984201	0.776956	0.0598539	0.0785001	0.993524		4.49657	3.99816	10000	8807.38	1								5.31435	4.6763	10877.2	8885.23	1
				387		0.0325472	0.935532	0.774338	0.312149	0.301453		6.7789	5.70504	6000	5225.47	1								6.92346	5.83502	11265.3	9284.17	1
				388		0.2019	0.649196	0.0702776	0.675594	0.504558		8.455	6.86833	10000	7257.66	1								9.15689	7.36796	9683.12	7446.65	1
				389		0.688166	0.877527	0.801782	0.329584	0.452066		6.47866	5.49447	13000	10451.5	1								7.13122	5.99651	11338.4	9086.98	1
				390		0.433898	0.272063	0.936797	0.322142	0.12657		7.15999	6.03314	10000	7229.85	1								7.43039	6.22483	5307.42	4446.31	1
				391		0.0206151	0.287369	0.980668	0.918381	0.989472		10.4825	8.15539	13000	8648.3	1								11.328	8.68675	8091.4	6204.82	1
				392		0.476222	0.332209	0.189814	0.0954234	0.429026		5.65304	4.93572	0	0	1								5.65304	4.93572	4037.88	3525.51	1
				393		0.399624	0.862911	0.477596	0.604519	0.963085		7.8021	6.40342	13000	9828.68	1								8.49103	6.90852	9397.59	7603.75	1
				394		0.946251	0.462639	0.0560835	0.144066	0.990242		5.38146	4.70127	10000	8280.73	1								6.16932	5.32185	4406.66	3801.32	1
				395		0.79337	0.525456	0.432622	0.762425	0.458272		8.22394	6.66616	13000	9789.71	1								9.76561	7.75498	17071.2	11871.8	1
				396		0.478514	0.438505	0.654509	0.883848	0.0931835		9.33093	7.39907	13000	9379.44	1								10.8344	8.39973	10791.7	7851.29	1
				397		0.681078	0.332354	0.871844	0.527575	0.00894392		5.51065	4.82749	7000	5339.27	1								8.54527	6.97782	6103.76	4984.16	1
				398		0.486898	0.939321	0.758351	0.759908	0.987676		8.26154	6.66281	13000	10322.4	1								9.17457	7.30726	13059	10467.5	1
				399		0.2664	0.690381	0.920789	0.00986958	0.310941		3.49477	3.21111	3000	2537.28	1								3.50433	3.21918	2503.1	2299.41	1
				400		0.0245106	0.408818	0.655095	0.106603	0.250264		5.73696	4.99875	3000	2312.49	1								5.78592	5.03604	4132.8	3597.17	1
				401		0.397824	0.27615	0.72482	0.214047	0.642438		6.69751	5.70664	3000	2195.52	1								6.73584	5.73443	4811.31	4096.02	1
				402		0.522452	0.793722	0.885214	0.886282	0.0229858		5.92425	5.11741	13000	10156.1	1								10.3795	8.08626	13810.5	10436.6	1
				403		0.852365	0.319803	0.732827	0.323373	0.647638		6.57517	5.58801	10000	7867.94	1								7.4376	6.22983	5312.57	4449.88	1
				404		0.438736	0.192673	0.891098	0.338211	0.162293		7.28463	6.12098	10000	7151.19	1								7.52357	6.28935	5373.98	4492.39	1
				405		0.888789	0.158229	0.250453	0.252864	0.389995		6.27727	5.37218	7000	5722.06	1								7.00244	5.92465	5001.74	4231.89	1
				406		0.0986286	0.696559	0.857387	0.818904	0.579387		9.24142	7.3549	13000	9403.8	1								9.95566	7.85496	13366.8	9867.83	1
				407		0.226617	0.214075	0.419092	0.62829	0.831216		8.56775	6.98275	10000	6920.05	1								9.08739	7.32933	6490.99	5235.24	1
				408		0.257629	0.951507	0.273956	0.365112	0.303207		7.00573	5.85702	13000	9713.44	1								7.15798	5.98975	8482.76	7220.81	1
				409		0.85716	0.806775	0.026929	0.597211	0.142301		7.26524	6.00472	10000	8283.5	1								8.51158	6.93478	16369.2	12030.2	1
				410		0.16837	0.225774	0.00281221	0.760716	0.0473221		7.96167	6.58641	10000	6848.67	1								9.88808	7.83167	7062.91	5594.05	1
				411		0.342832	0.451872	0.808256	0.128294	0.502851		5.91492	5.13104	3000	2347.44	1								6.01756	5.20936	4298.26	3720.97	1
				412		0.182666	0.0117978	0.880145	0.138781	0.311984		6.1198	5.28523	0	0	1								6.1198	5.28523	4371.28	3775.17	1
				413		0.511005	0.554859	0.137317	0.705158	0.294925		8.28992	6.74994	10000	7555.73	1								9.43885	7.55104	9808.94	7402.78	1
				414		0.16997	0.444658	0.134783	0.400011	0.302584		7.58537	6.31935	3000	2341.64	1								7.86803	6.52534	5620.02	4660.96	1
				415		0.698629	0.655813	0.27294	0.571005	0.847662		7.5062	6.21484	10000	7872.83	1								8.62565	7.02721	9268.4	7189.97	1
				416		0.283487	0.068186	0.154307	0.978861	0.195765		11.0912	8.47192	10000	6772.68	1								12.6646	9.42816	9046.16	6734.4	1
				417		0.953901	0.631055	0.560194	0.93028	0.138944		8.86553	6.94477	13000	10470.5	1								9.96617	7.80242	18216.8	13421	1
				418		0.855197	0.729984	0.380069	0.738559	0.534442		7.88032	6.40718	13000	10170.1	1								9.18499	7.37405	16958.4	12273.8	1
				419		0.851198	0.508089	0.245333	0.763613	0.110338		8.14204	6.60001	10000	8021.21	1								9.59635	7.64772	17077	12036.8	1
				420		0.451024	0.636602	0.362371	0.0262808	0.782979		4.27256	3.85323	3000	2493.44	1								4.32914	3.89961	3092.24	2785.44	1
				421		0.825558	0.800075	0.810268	0.162289	0.501568		5.58026	4.85273	13000	10531.2	1								6.22712	5.36268	7522.36	6199.68	1
				422		0.367425	0.850121	0.257042	0.169732	0.323769		5.98028	5.15178	3000	2685.09	1								6.20594	5.34295	7567.16	6322.42	1
				423		0.182925	0.516085	0.982821	0.338503	0.360766		7.22818	6.06954	6000	4711.36	1								7.52524	6.29051	5375.17	4493.22	1
				424		0.100621	0.75739	0.294682	0.946385	0.426472		10.1873	7.89288	13000	9092.45	1								11.1948	8.56244	11416.2	8633.32	1
				425		0.192442	0.253386	0.829008	0.71765	0.636763		8.92695	7.20854	13000	8842.51	1								9.60933	7.65903	6863.81	5470.74	1
				426		0.56975	0.293169	0.00380117	0.806627	0.971163		8.87771	7.13377	10000	7408.15	1								10.2176	8.03274	7298.3	5737.67	1
				427		0.917014	0.0280063	0.583609	0.768882	0.50965		8.40731	6.76553	7000	5808.22	1								9.35673	7.48416	14102.8	10437.9	1
				428		0.12516	0.948433	0.219124	0.882057	0.956627		9.3701	7.36599	13000	9453.45	1								10.058	7.83137	13778	10549.4	1
				429		0.688404	0.749836	0.125264	0.480214	0.365879		7.13131	5.95757	10000	7937.61	1								8.06717	6.65195	8925.57	7099.2	1
				430		0.623122	0.845077	0.156295	0.060195	0.0750723		4.85432	4.30411	3000	2679.68	1								5.08408	4.49817	6670.29	5637.1	1
				431		0.383117	0.498504	0.252349	0.634398	0.574142		8.18296	6.70058	10000	7364.55	1								9.1214	7.35108	6515.29	5250.77	1
				432		0.0981895	0.408279	0.084243	0.656844	0.88449		8.71649	7.06703	10000	6890.23	1								9.24812	7.43177	6605.8	5308.4	1
				433		0.905303	0.00628531	0.165892	0.291838	0.468276		6.4197	5.46757	7000	5770.19	1								7.24915	6.09847	5177.97	4356.05	1
				434		0.814469	0.417771	0.37645	0.467362	0.359925		7.12414	5.96565	10000	7873	1								8.228	6.76772	5877.14	4834.09	1
				435		0.532954	0.00429845	0.815761	0.136775	0.193462		6.10066	5.27106	0	0	1								6.10066	5.27106	4357.62	3765.04	1
				436		0.727045	0.469263	0.972376	0.228083	0.854899		6.28426	5.3948	13000	10021.9	1								6.83513	5.80557	4882.24	4146.83	1
				437		0.0336274	0.338223	0.016385	0.593015	0.321942		8.58779	6.99156	3000	2252.56	1								8.89414	7.20511	6352.96	5146.51	1
				438		0.634817	0.127279	0.530294	0.769155	0.754247		8.75321	7.06015	10000	7298.31	1								9.94574	7.86709	7104.1	5619.35	1
				439		0.705944	0.00980711	0.488262	0.865428	0.394527		9.38475	7.43142	7000	5374.39	1								10.7206	8.33342	7657.56	5952.44	1
				440		0.555978	0.300638	0.802774	0.390024	0.349603		7.2664	6.09974	10000	7398.57	1								7.81356	6.48829	5581.11	4634.49	1
				441		0.753127	0.550399	0.23149	0.313491	0.794128		6.56314	5.58405	10000	7871.28	1								7.37944	6.18942	5271.03	4421.01	1
				442		0.107421	0.621856	0.0160816	0.238829	0.718795		6.60393	5.62391	3000	2481.66	1								6.90885	5.85815	4934.89	4184.39	1
				443		0.644821	0.382766	0.887588	0.813095	0.607574		8.76131	7.04157	13000	9664.53	1								10.2677	8.06299	7334.04	5759.28	1
				444		0.919278	0.861691	0.284726	0.726956	0.640393		7.59004	6.17371	13000	10495.5	1								8.65443	7.00144	16905.5	12755	1
				445		0.373433	0.0774435	0.995839	0.0128988	0.381963		3.71859	3.39859	0	0	1								3.71859	3.39859	2656.13	2427.56	1
				446		0.365887	0.660107	0.342419	0.259991	0.824673		6.69606	5.68623	10000	7472.53	1								7.04891	5.95755	5034.94	4255.39	1
				447		0.761269	0.659859	0.300423	0.641457	0.931786		7.68294	6.31763	10000	7971.38	1								8.96699	7.24659	9543.53	7372.53	1
				448		0.144398	0.104878	0.120686	0.816334	0.992222		9.64259	7.66612	10000	6649.79	1								10.2931	8.07835	7352.22	5770.25	1
				449		0.224685	0.374496	0.514572	0.271377	0.603088		6.96463	5.89386	3000	2283.86	1								7.12183	6.00903	5087.02	4292.16	1
				450		0.482297	0.939115	0.956388	0.154722	0.581464		5.77938	4.98911	6000	5442	1								5.91973	5.11569	10475.4	8931.25	1
				451		0.651539	0.562336	0.198017	0.196766	0.650913		6.15966	5.30441	10000	7734.04	1								6.60822	5.64249	4720.16	4030.35	1
				452		0.00508064	0.428939	0.459396	0.681899	0.116332		8.96921	7.22641	3000	2328.94	1								9.39334	7.52362	6709.53	5374.01	1
				453		0.298155	0.557829	0.653959	0.330198	0.636274		7.12696	5.99631	10000	7310.87	1								7.47733	6.25737	5340.95	4469.55	1
				454		0.545336	0.172564	0.321673	0.261706	0.515353		6.83926	5.80593	7000	5167.25	1								7.06	5.96539	5042.86	4260.99	1
				455		0.86208	0.761647	0.00182009	0.275471	0.998906		6.09444	5.22082	10000	8252.84	1								7.01731	5.93248	8105.48	6556.22	1
				456		0.424483	0.382033	0.599013	0.49681	0.873381		7.72334	6.40938	10000	7317.73	1								8.38321	6.87091	5988	4907.79	1
				457		0.136871	0.295471	0.832031	0.982391	0.212052		11.1437	8.48955	13000	8833.66	1								12.7767	9.48791	12158.8	8428.32	1
				458		0.988415	0.418865	0.246685	0.264355	0.497249		5.74378	4.92398	10000	8572.61	1								6.45773	5.51231	12055	9853.31	1
				459		0.90516	0.895058	0.0990989	0.63984	0.17553		7.24887	5.95791	10000	8507.06	1								8.32023	6.7837	16537	12518	1
				460		0.428301	0.614855	0.940233	0.53676	0.226564		7.70271	6.37411	13000	9820.54	1								8.51549	6.95734	9138.41	7050.57	1
				461		0.976248	0.947836	0.159201	0.71337	0.753332		7.2182	5.86426	13000	10866.4	1								7.96798	6.4886	16844.9	13438.8	1
				462		0.167794	0.65928	0.462686	0.76893	0.320916		8.89428	7.14292	13000	9187.72	1								9.67267	7.68796	10103	7721.62	1
				463		0.524491	0.831285	0.108567	0.283586	0.612		6.51124	5.5342	10000	7807.97	1								6.95995	5.88528	8141.67	6698.5	1
				464		0.347894	0.0837643	0.189416	0.383111	0.444741		7.60566	6.34448	7000	4939.13	1								7.77563	6.46243	5554.02	4616.02	1
				465		0.134705	0.958344	0.828889	0.0915533	0.766038		5.15945	4.52123	6000	5350.31	1								5.27496	4.62733	10003.1	8554.19	1
				466		0.190714	0.626047	0.451914	0.13267	0.531092		5.83804	5.06672	3000	2485	1								6.0609	5.24157	4329.21	3743.98	1
				467		0.210859	0.186109	0.396009	0.947492	0.4866		10.4532	8.11699	10000	6866.31	1								11.8041	8.95646	8431.51	6397.47	1
				468		0.273411	0.50391	0.811711	0.376011	0.555561		7.36644	6.16541	13000	9344.51	1								7.73646	6.43567	5526.04	4596.91	1
				469		0.654296	0.494048	0.758147	0.408996	0.47972		7.08511	5.95665	13000	9744	1								7.91673	6.55838	5654.81	4684.56	1
				470		0.993515	0.880508	0.525711	0.541915	0.501617		6.46606	5.3598	13000	11248.8	1								7.1129	5.9186	19157.9	15219.3	1
				471		0.967741	0.0880103	0.839902	0.885038	0.490308		8.77123	6.92976	10000	8000.14	1								9.68026	7.62962	14800.8	11259.9	1
				472		0.756916	0.0523564	0.73418	0.317524	0.0485875		5.08517	4.49954	7000	5452.09	1								7.40327	6.20599	5288.05	4432.85	1
				473		0.191331	0.336259	0.478288	0.572007	0.738191		8.29795	6.80106	10000	6989.68	1								8.78112	7.1319	6272.23	5094.22	1
				474		0.669762	0.141228	0.152642	0.340234	0.763558		7.04382	5.94115	7000	5323.78	1								7.53517	6.29736	5382.26	4498.12	1
				475		0.326936	0.193788	0.847048	0.878023	0.842424		9.65851	7.64385	13000	8908.09	1								10.8468	8.40774	7747.74	6005.53	1
				476		0.76551	0.321204	0.298926	0.42475	0.828422		7.10682	5.96821	10000	7703.56	1								8.00151	6.61572	5715.37	4725.51	1
				477		0.157005	0.021171	0.275504	0.241783	0.140144		6.92878	5.87234	0	0	1								6.92878	5.87234	4949.13	4194.53	1
				478		0.0483761	0.862127	0.536627	0.606543	0.583334		8.2866	6.73192	6000	4869.9	1								8.50229	6.91599	12405.5	9560.47	1
				479		0.614191	0.954187	0.618189	0.502192	0.556192		7.11508	5.91202	13000	10413	1								7.81292	6.42934	12008.2	9784.3	1
				480		0.884459	0.52072	0.466215	0.532957	0.41783		7.16242	5.96407	10000	8112.29	1								8.50207	6.94916	13124.1	9655.71	1
				481		0.108019	0.230486	0.581499	0.225023	0.429781		6.81081	5.78817	3000	2149.45	1								6.81379	5.7903	4866.99	4135.93	1
				482		0.521751	0.0605996	0.44506	0.983238	0.790839		10.9581	8.35143	10000	7031.82	1								12.7914	9.49576	16188.6	10583.9	1
				483		0.464819	0.129523	0.663641	0.642859	0.954428		8.42665	6.87871	10000	7097.83	1								9.16883	7.38134	6549.17	5272.39	1
				484		0.770318	0.932458	0.267602	0.5487	0.410867		7.11725	5.90026	13000	10297.2	1								8.08747	6.62156	9183.57	7630.08	1
				485		0.387207	0.432037	0.614105	0.114563	0.137436		5.80008	5.04576	3000	2331.45	1								5.87451	5.10256	4196.08	3644.68	1
				486		0.123883	0.395642	0.286938	0.754315	0.857571		9.07804	7.29289	10000	6930.67	1								9.84508	7.80519	7032.2	5575.14	1
				487		0.589331	0.555304	0.568915	0.260535	0.435141		6.53296	5.57423	10000	7649.44	1								7.05243	5.96004	5037.45	4257.17	1
				488		0.854058	0.612389	0.509057	0.152947	0.176003		5.60342	4.88137	10000	8109.73	1								6.24986	5.38121	4464.19	3843.72	1
				489		0.0141622	0.770418	0.267916	0.179995	0.470202		6.11592	5.25987	3000	2606.63	1								6.40191	5.49169	7626.92	6227.6	1
				490		0.858496	0.495977	0.440985	0.173498	0.224752		5.78237	5.0172	10000	8028.27	1								6.42509	5.50954	4589.35	3935.39	1
				491		0.789057	0.157862	0.0103405	0.40655	0.487162		7.12643	5.98241	10000	7570.44	1								7.9035	6.54941	5645.36	4678.15	1
				492		0.294186	0.344021	0.724087	0.754208	0.809246		8.87989	7.16162	13000	9063.38	1								9.84436	7.80475	7031.69	5574.82	1
				493		0.825859	0.207604	0.254906	0.508294	0.452553		7.38349	6.14539	10000	7700.04	1								8.44366	6.91089	6031.19	4936.35	1
				494		0.277164	0.53818	0.833774	0.0423613	0.881457		4.74258	4.2302	3000	2415.7	1								4.77977	4.25988	3414.12	3042.77	1
				495		0.221774	0.219974	0.0206938	0.488681	0.955768		8.06367	6.65408	10000	6919.94	1								8.34041	6.84254	5957.43	4887.53	1
				496		0.179874	0.841525	0.376865	0.691653	0.337268		8.41464	6.81281	13000	9436.71	1								8.97125	7.21987	9750.81	7786.86	1
				497		0.867282	0.913577	0.495059	0.394442	0.316973		6.42631	5.42438	13000	10621	1								7.39066	6.16459	8598.36	7188.69	1
				498		0.307438	0.0748027	0.767857	0.538456	0.192738		8.27579	6.79428	7000	4891.02	1								8.60275	7.01554	6144.82	5011.1	1
				499		0.917327	0.896484	0.504821	0.786773	0.558303		7.83605	6.31733	13000	10730.1	1								8.87481	7.1252	20192.9	14987.7	1
				500		0.984084	0.202864	0.315352	0.688246	0.170531		7.51913	6.12869	10000	8312.49	1								8.3188	6.7653	13736.3	10870.5	1
				501		0.0320443	0.906953	0.756989	0.982056	0.144578		10.9643	8.29546	13000	9514.91	1								11.8756	8.87507	15147.3	11498.9	1
				502		0.330972	0.112497	0.999887	0.293436	0.977747		7.23871	6.09113	7000	4919.19	1								7.25891	6.1053	5184.94	4360.93	1
				503		0.543258	0.979934	0.00526381	0.218368	0.64981		6.03933	5.16423	10000	8049.51	1								6.24957	5.33435	7833.43	6885.77	1
				504		0.266691	0.612913	0.474424	0.553861	0.80641		7.94251	6.54021	10000	7315.22	1								8.59958	7.01241	9203.13	7090.36	1
				505		0.953021	0.945605	0.548572	0.15401	0.75574		5.09512	4.44652	13000	11040.4	1								5.89824	5.09769	7470.92	6482.5	1
				506		0.511645	0.440142	0.0687435	0.721179	0.837863		8.43347	6.85268	10000	7465.7	1								9.63133	7.67274	6879.52	5480.53	1
				507		0.420429	0.916187	0.717884	0.354328	0.238651		6.82559	5.74024	13000	10148.5	1								7.18515	6.02313	11439.5	9262.36	1
				508		0.62761	0.296586	0.828996	0.138413	0.782319		6.03299	5.22045	7000	5268.28	1								6.1163	5.28264	4368.79	3773.32	1
				509		0.142969	0.667291	0.257562	0.673059	0.850717		8.52177	6.91169	10000	7181.18	1								9.11978	7.34288	9672.56	7464.57	1
				510		0.373688	0.20697	0.873657	0.595917	0.734818		8.28439	6.79186	10000	7092.96	1								8.90986	7.21526	6364.19	5153.76	1
				511		0.788647	0.0700493	0.757488	0.68446	0.252132		8.25709	6.72263	10000	7420.93	1								9.40843	7.53313	6720.31	5380.81	1
				512		0.90992	0.721962	0.597145	0.534981	0.878838		6.9871	5.81798	13000	10452.8	1								8.17975	6.72761	16131.7	11974.2	1
				513		0.385151	0.980274	0.542225	0.572467	0.400272		7.56458	6.21224	13000	10194.8	1								8.06331	6.57226	12274	10109.2	1
				514		0.629808	0.750688	0.502336	0.880357	0.818818		8.9367	7.09449	13000	9920.35	1								10.3839	8.09929	13765.2	10027.9	1
				515		0.322289	0.240898	0.673455	0.133141	0.0521319		6.0655	5.24499	0	0	1								6.0655	5.24499	4332.5	3746.42	1
				516		0.652988	0.053409	0.693241	0.532932	0.572833		7.84413	6.48176	7000	5301.3	1								8.57355	6.99639	6123.96	4997.42	1
				517		0.373964	0.703951	0.971956	0.796633	0.286302		8.74633	7.02546	13000	9951.13	1								9.79164	7.7546	13244.5	9937.14	1
				518		0.259314	0.675604	0.309088	0.803809	0.506674		8.9307	7.15388	13000	9230.33	1								9.87789	7.81102	10283	7853.71	1
				519		0.895928	0.428307	0.215355	0.824944	0.200722		8.38881	6.73666	10000	8070.6	1								9.78314	7.75164	17401.6	12317.5	1
				520		0.795596	0.854708	0.431063	0.321047	0.740588		6.3222	5.37824	13000	10298	1								7.12535	5.99705	8302.84	6855.28	1
				521		0.605564	0.459477	0.917912	0.0917093	0.192463		5.53957	4.84877	3000	2353.53	1								5.60636	4.90032	4004.55	3500.23	1
				522		0.836242	0.180755	0.24295	0.190307	0.809921		6.05712	5.22476	7000	5596.81	1								6.5588	5.60672	4684.85	4004.8	1
				523		0.599957	0.847668	0.348584	0.100262	0.475796		5.36835	4.69758	3000	2682.45	1								5.596	4.89017	7079.91	5955.81	1
				524		0.629065	0.042181	0.476934	0.440649	0.610922		7.50878	6.26179	7000	5270.14	1								8.08642	6.6729	5776.01	4766.36	1
				525		0.518488	0.810389	0.693629	0.146235	0.744791		5.82713	5.04416	6000	4883.2	1								6.0839	5.25679	7420.92	6142.7	1
				526		0.10748	0.638028	0.425809	0.0367404	0.912946		4.55261	4.07786	3000	2494.59	1								4.64135	4.15006	3315.25	2964.33	1
				527		0.0062151	0.195821	0.519979	0.780934	0.136693		9.7405	7.72877	3000	2111.05	1								10.0282	7.91759	7163.03	5655.42	1
				528		0.000378788	0.0878116	0.0528385	0.988721	0.96832		12.4152	9.26749	10000	5886.63	1								13.1898	9.70637	9421.26	6933.12	1
				529		0.884282	0.653233	0.945653	0.981755	0.902333		9.93271	7.58832	13000	10565.6	1								11.2308	8.55613	22137.1	15498.1	1
				530		0.820891	0.420286	0.980528	0.340971	0.00111228		4.66569	4.16942	7000	5565.66	1								7.53939	6.30028	5385.28	4500.2	1
				531		0.68361	0.166673	0.173448	0.685869	0.439821		8.29283	6.76299	10000	7418.33	1								9.41676	7.53837	6726.26	5384.55	1
				532		0.765313	0.472374	0.38955	0.0710377	0.606057		5.20659	4.5933	10000	7829.62	1								5.31698	4.67906	3797.84	3342.19	1
				533		0.448123	0.858188	0.294162	0.593448	0.597766		7.71492	6.3445	13000	9735.3	1								8.44483	6.88002	9354.63	7566.6	1
				534		0.80344	0.979496	0.109073	0.179966	0.338886		5.53014	4.78361	10000	8415.84	1								5.99092	5.1479	7626.76	6734.12	1
				535		0.963747	0.216829	0.515596	0.396669	0.404283		6.58507	5.54852	10000	8154.86	1								7.42166	6.20925	12607	9829.53	1
				536		0.491554	0.388557	0.429756	0.505287	0.0293195		6.32787	5.4369	10000	7400.1	1								8.42783	6.90044	6019.88	4928.88	1
				537		0.819448	0.159688	0.223592	0.840749	0.628026		8.8219	7.05387	10000	7629.32	1								10.2092	8.02394	14496.3	10277.4	1
				538		0.289319	0.174847	0.420636	0.0379151	0.597958		4.67164	4.17415	0	0	1								4.67164	4.17415	3336.88	2981.54	1
				539		0.956548	0.581213	0.531347	0.27326	0.827505		5.92808	5.08498	10000	8426.82	1								6.95714	5.89086	12095.5	9402.23	1
				540		0.41183	0.694087	0.781184	0.774196	0.408336		8.60395	6.93608	13000	9769.05	1								9.65947	7.67543	13129.1	9662	1
				541		0.612575	0.297054	0.223262	0.587978	0.794933		7.91213	6.52307	10000	7464.52	1								8.86693	7.18752	6333.52	5133.94	1
				542		0.498072	0.850885	0.50976	0.384363	0.435373		6.91733	5.81321	13000	9940.65	1								7.45433	6.22418	8558.94	7024.08	1
				543		0.815886	0.538694	0.249571	0.719511	0.550856		7.99239	6.51527	10000	7971.99	1								9.49066	7.58388	16872.1	11831.4	1
				544		0.627032	0.114855	0.919726	0.228655	0.781496		6.5758	5.61531	7000	5267.54	1								6.8391	5.8084	4885.07	4148.86	1
				545		0.837331	0.405111	0.177999	0.0949608	0.295812		5.34712	4.69802	10000	7908.53	1								5.6473	4.93137	4033.78	3522.41	1
				546		0.462718	0.66563	0.784465	0.50233	0.321651		7.51123	6.23999	13000	9785.92	1								8.28558	6.80369	9008.76	7033.15	1
				547		0.255198	0.927714	0.258707	0.698862	0.975275		8.26473	6.69096	13000	9628.4	1								8.85173	7.11321	9781.7	7999.52	1
				548		0.559339	0.698041	0.64256	0.540845	0.508481		7.52621	6.23838	13000	9845.82	1								8.42536	6.89339	9153.85	7173.75	1
				549		0.539677	0.654819	0.00876224	0.657658	0.364124		8.00577	6.55513	10000	7668.68	1								9.05626	7.30379	9609.12	7407.41	1
				550		0.10788	0.168702	0.544373	0.566437	0.618912		8.57818	6.99709	10000	6676.38	1								8.75135	7.11255	6250.97	5080.4	1
				551		0.31312	0.911906	0.472392	0.499949	0.826899		7.47483	6.18328	13000	9831.64	1								7.89987	6.50688	11999.8	9453.8	1
				552		0.655347	0.51524	0.771283	0.407361	0.973386		7.06372	5.94037	13000	9786.03	1								7.90789	6.55239	5648.49	4680.28	1
				553		0.692328	0.143896	0.563269	0.498785	0.160086		7.61321	6.32377	10000	7400.01	1								8.39361	6.8778	5995.43	4912.71	1
				554		0.577905	0.12945	0.308832	0.971033	0.909006		10.4643	8.06086	10000	7230.39	1								12.2983	9.22953	15844.3	10497.6	1
				555		0.369109	0.995726	0.145079	0.752227	0.172683		8.24638	6.63076	13000	9920.48	1								8.92136	7.08895	13022.3	10437.2	1
				556		0.339188	0.615585	0.105026	0.502335	0.537842		7.67441	6.36041	10000	7405.56	1								8.3512	6.84914	9008.78	6966.17	1
				557		0.335385	0.0374416	0.756619	0.908444	0.911297		10.1074	7.91991	10000	6746.17	1								11.1956	8.61064	7996.85	6150.46	1
				558		0.814994	0.115073	0.395042	0.908317	0.571631		9.35044	7.37016	10000	7555.74	1								10.7493	8.34167	14995.7	10556.8	1
				559		0.409064	0.290076	0.137671	0.691596	0.686027		8.53372	6.94113	10000	7218.66	1								9.4508	7.55978	6750.57	5399.84	1
				560		0.215659	0.228873	0.623588	0.680564	0.744147		8.76806	7.10947	10000	6921.11	1								9.38548	7.51867	6703.92	5370.48	1
				561		0.966956	0.958563	0.96192	0.634741	0.303366		6.94777	5.70183	13000	11561.4	1								7.73731	6.34881	19516.7	15681.8	1
				562		0.387322	0.318749	0.746178	0.196465	0.612465		6.54414	5.59548	3000	2235.21	1								6.60594	5.64084	4718.53	4029.17	1
				563		0.540958	0.0279267	0.433139	0.676028	0.162402		8.56854	6.96208	7000	5162.07	1								9.35891	7.5019	6684.93	5358.5	1
				564		0.523348	0.218691	0.940554	0.430636	0.768389		7.50993	6.26978	10000	7278.13	1								8.03301	6.63696	5737.87	4740.69	1
				565		0.183782	0.629002	0.650914	0.524419	0.120534		7.93496	6.53652	13000	9291.99	1								8.43836	6.90619	9091.87	7038.66	1
				566		0.567167	0.637754	0.00951916	0.357755	0.741285		6.89572	5.82155	10000	7687.71	1								7.62231	6.35739	8453.3	6621.01	1
				567		0.760456	0.329944	0.902149	0.95119	0.284976		9.7263	7.57839	13000	9758.53	1								11.4345	8.73955	18484.8	12363	1
				568		0.837755	0.785539	0.00642556	0.57805	0.123567		7.24588	6.00123	10000	8220.58	1								8.48242	6.91977	9295.36	7398.39	1
				569		0.57186	0.759757	0.284598	0.413474	0.136298		7.01542	5.88923	10000	7796	1								7.73389	6.42725	8672.07	6944.38	1
				570		0.659034	0.00159341	0.864569	0.946692	0.700095		10.2477	7.93943	7000	5309.34	1								11.6539	8.87132	15420.4	10418.3	1
				571		0.966545	0.220115	0.318687	0.666069	0.640236		7.54656	6.17616	10000	8176.84	1								8.47904	6.90048	13643.6	10541.5	1
				572		0.0244188	0.419957	0.0617418	0.238347	0.612721		6.73663	5.73036	3000	2321.62	1								6.90558	5.85582	4932.56	4182.73	1
				573		0.847074	0.191709	0.453855	0.267789	0.254041		6.44124	5.49756	7000	5620.02	1								7.09902	5.99295	5070.73	4280.68	1
				574		0.577778	0.950123	0.601185	0.128132	0.841251		5.54102	4.81015	6000	5135.4	1								5.66768	4.92554	7297.1	6368.92	1
				575		0.227158	0.891373	0.625687	0.138596	0.983612		5.69613	4.93684	6000	4996.01	1								5.88603	5.10199	7370.02	6263.43	1
				576		0.442043	0.105648	0.840206	0.0202295	0.532055		4.09703	3.71091	0	0	1								4.09703	3.71091	2926.45	2650.65	1
				577		0.245811	0.286247	0.270073	0.573753	0.897651		8.27408	6.78708	10000	7019	1								8.79047	7.13797	6278.91	5098.55	1
				578		0.676732	0.461675	0.947698	0.505407	0.955587		7.42656	6.18546	13000	9898.32	1								8.42846	6.90085	6020.33	4929.18	1
				579		0.294796	0.221218	0.450649	0.371273	0.755108		7.54797	6.305	10000	7015.17	1								7.71019	6.4177	5507.28	4584.07	1
				580		0.395622	0.772605	0.0218119	0.478691	0.124061		7.42424	6.17227	10000	7603.08	1								8.02787	6.62308	8919.84	7130.86	1
				581		0.165594	0.565893	0.00577343	0.978887	0.652151		10.7958	8.25033	10000	7137.34	1								12.2442	9.17745	12046.9	8715.2	1
				582		0.825831	0.0311838	0.149043	0.198451	0.350535		6.12316	5.27398	7000	5575.48	1								6.62095	5.65168	4729.25	4036.92	1
				583		0.372159	0.53735	0.871274	0.8168	0.844922		8.9621	7.18055	13000	9562.94	1								10.1498	7.98866	10354.9	7715.98	1
				584		0.83956	0.00023526	0.935965	0.818137	0.280646		8.86223	7.07985	7000	5603.81	1								9.9939	7.89211	14362.4	10262.5	1
				585		0.0557023	0.604927	0.985237	0.182472	0.15432		6.24472	5.36668	6000	4854.96	1								6.49744	5.5622	4641.03	3973	1
				586		0.739734	0.99831	0.29488	0.171924	0.178257		5.51829	4.76566	10000	8391.14	1								5.81701	4.99565	7580.12	6861.5	1
				587		0.127763	0.633286	0.431077	0.393693	0.609071		7.42875	6.19713	3000	2490.79	1								7.80725	6.48389	8595.44	6712.25	1
				588		0.330805	0.970484	0.514612	0.845514	0.496256		8.82433	7.00709	13000	10065.1	1								9.67672	7.58673	13526.1	10781.2	1
				589		0.557799	0.170012	0.725127	0.0761703	0.233321		5.39424	4.73845	0	0	1								5.39424	4.73845	3853.03	3384.6	1
				590		0.555955	0.125566	0.897721	0.81334	0.0137644		6.12731	5.2908	7000	5179.89	1								10.2696	8.06415	7335.41	5760.1	1
				591		0.961572	0.0339899	0.405023	0.751916	0.135018		8.15045	6.56846	7000	6006.55	1								8.92906	7.18796	14020.8	10722.2	1
				592		0.231965	0.670961	0.495362	0.173433	0.0710003		6.13585	5.28295	3000	2521.27	1								6.42456	5.50915	4588.97	3935.11	1
				593		0.896554	0.610818	0.325112	0.134652	0.301324		5.4027	4.72674	10000	8216.87	1								6.0802	5.25589	4343	3754.21	1
				594		0.662981	0.42644	0.721056	0.761187	0.683047		8.45467	6.84654	13000	9629.58	1								9.89126	7.83363	7065.19	5595.45	1
				595		0.52062	0.511495	0.315145	0.788503	0.757299		8.67996	6.99501	10000	7532.89	1								9.99138	7.89391	10201.9	7590.69	1
				596		0.164441	0.348065	0.874615	0.673291	0.563778		8.7074	7.06365	13000	9003.75	1								9.34294	7.49181	6673.53	5351.3	1
				597		0.52027	0.500647	0.108497	0.0562199	0.994132		5.02576	4.4529	3000	2386.19	1								5.06663	4.48509	3619.02	3203.63	1
				598		0.778404	0.243522	0.857475	0.983055	0.341194		10.4143	7.95728	13000	9592.66	1								12.1173	9.10779	16182.1	11109.3	1
				599		0.464635	0.85053	0.696172	0.413183	0.823141		7.05807	5.91058	13000	10034.6	1								7.59605	6.32056	11671	9136.6	1
				600		0.711544	0.210109	0.610683	0.178402	0.495403		6.1853	5.32935	7000	5382.52	1								6.46491	5.53855	4617.79	3956.11	1
				601		0.99151	0.527063	0.512841	0.653436	0.0618068		7.09726	5.81472	13000	10634.4	1								7.96516	6.51157	16591.9	12910.1	1
				602		0.277039	0.57663	0.056794	0.103761	0.800523		5.59334	4.88605	3000	2445.89	1								5.75314	5.01135	4109.38	3579.54	1
				603		0.481668	0.864145	0.111154	0.564005	0.708093		7.56847	6.24564	10000	7793.55	1								8.29251	6.77966	9241.7	7505.32	1
				604		0.371627	0.380446	0.576919	0.437118	0.301726		7.56714	6.30782	10000	7255.66	1								8.06761	6.66025	5762.58	4757.32	1
				605		0.127715	0.632507	0.23059	0.993743	0.509292		11.4754	8.6024	13000	8910.52	1								13.038	9.58019	12746	9168.04	1
				606		0.769056	0.660933	0.304182	0.983473	0.108702		10.1791	7.7698	13000	9846.41	1								11.6669	8.82767	19197.1	13197.8	1
				607		0.553713	0.659334	0.417086	0.472963	0.0816517		7.31629	6.10484	10000	7689	1								8.15465	6.71709	8898.27	6951.2	1
				608		0.761206	0.100592	0.764837	0.315954	0.536764		6.8103	5.76948	7000	5459.07	1								7.39401	6.19955	5281.44	4428.25	1
				609		0.39184	0.404932	0.599695	0.790094	0.987039		8.89556	7.15456	13000	9196.14	1								10.0942	7.9578	7210.12	5684.14	1
				610		0.9281	0.795074	0.648284	0.545837	0.376876		6.92456	5.75741	13000	10671.4	1								8.0159	6.60706	16172.7	12220	1
				611		0.472334	0.152663	0.280531	0.181624	0.42288		6.49069	5.5573	0	0	1								6.49069	5.5573	4636.21	3969.5	1
				612		0.0680861	0.183351	0.737245	0.252717	0.325822		7.00148	5.92397	0	0	1								7.00148	5.92397	5001.06	4231.4	1
				613		0.532966	0.718422	0.24424	0.0415725	0.431633		4.60719	4.11857	3000	2560.87	1								4.76128	4.24525	3400.92	3032.32	1
				614		0.569417	0.419301	0.279347	0.856099	0.857792		9.0632	7.2301	10000	7517.14	1								10.6132	8.26977	10594.4	7710.9	1
				615		0.604292	0.83589	0.943251	0.306746	0.78604		6.51798	5.53468	13000	10407.1	1								7.07957	5.96831	11242.4	9000.83	1
				616		0.754487	0.715943	0.331361	0.959626	0.0686194		9.61663	7.45868	13000	9923.03	1								11.0878	8.50389	18619.5	12924.9	1
				617		0.476938	0.623819	0.965067	0.924021	0.956415		9.54644	7.49599	13000	9928.44	1								11.0371	8.50021	14149	10244.7	1
				618		0.977979	0.443586	0.857343	0.449232	0.273924		6.5438	5.49324	13000	10570.9	1								7.45104	6.2149	12808.6	10154.5	1
				619		0.907168	0.791598	0.237826	0.0559108	0.816211		4.56675	4.07843	10000	8402.29	1								5.06088	4.4806	3614.91	3200.43	1
				620		0.510166	0.0131263	0.611942	0.376438	0.392414		7.38917	6.18985	7000	5125.97	1								7.73882	6.43728	5527.73	4598.06	1
				621		0.46698	0.48935	0.880402	0.930664	0.992112		9.71366	7.61417	13000	9608.28	1								11.3055	8.66842	14221.1	9870.21	1
				622		0.486613	0.825755	0.0900984	0.908061	0.395595		9.24973	7.28466	13000	9493.74	1								10.5617	8.18256	10993.4	8506.35	1
				623		0.194987	0.958812	0.853282	0.493144	0.0149183		7.23859	6.01332	13000	10120.5	1								7.75722	6.38952	11974.2	9979.95	1
				624		0.455547	0.820323	0.0744125	0.873576	0.355128		9.02318	7.15857	10000	7717.22	1								10.2196	7.98496	10715.2	8334.62	1
				625		0.454325	0.391245	0.816477	0.262736	0.677455		6.79683	5.77376	10000	7359.58	1								7.06664	5.97008	5047.6	4264.35	1
				626		0.304119	0.399609	0.561413	0.691387	0.869107		8.5599	6.95578	10000	7191.89	1								9.44955	7.559	6749.68	5399.28	1
				627		0.653846	0.648628	0.850715	0.0545418	0.255759		4.90006	4.35147	3000	2503.12	1								5.03512	4.4605	3596.51	3186.07	1
				628		0.59484	0.766745	0.0979828	0.705252	0.898474		8.06056	6.56632	10000	7830.39	1								9.15699	7.35282	9809.35	7695.76	1
				629		0.738839	0.754372	0.948159	0.470101	0.49981		7.0292	5.88242	13000	10448.4	1								8.01284	6.61526	11887.5	9182.78	1
				630		0.593401	0.95305	0.80919	0.212114	0.294862		5.99874	5.14386	13000	10538	1								6.29529	5.38332	10801.3	9090.39	1
				631		0.607536	0.309837	0.428916	0.313896	0.550025		6.90772	5.84908	10000	7469.99	1								7.38184	6.19109	5272.74	4422.21	1
				632		0.51917	0.0685174	0.648779	0.712591	0.551077		8.72748	7.06451	10000	7048.21	1								9.57804	7.6395	6841.45	5456.78	1
				633		0.859645	0.242854	0.689571	0.341884	0.185802		6.68359	5.66342	10000	7810.81	1								7.54461	6.30388	5389.01	4502.77	1
				634		0.799586	0.556208	0.65356	0.16537	0.555491		5.80334	5.03686	10000	7955.11	1								6.35749	5.46016	4541.06	3900.11	1
				635		0.533169	0.544552	0.939998	0.998317	0.0623281		11.6656	8.61986	13000	9834.09	1								13.5048	9.82622	23398.4	14997.8	1
				636		0.359704	0.481805	0.232964	0.276757	0.3816		6.89244	5.83751	10000	7324.23	1								7.15575	6.03291	5111.25	4309.22	1
				637		0.73575	0.900697	0.834718	0.0470899	0.841936		4.57772	4.08194	6000	5186.08	1								4.75882	4.24046	6489.38	5612.93	1
				638		0.228157	0.139565	0.775002	0.106636	0.393974		5.7863	5.03633	0	0	1								5.7863	5.03633	4133.07	3597.38	1
				639		0.326801	0.373829	0.155018	0.253864	0.376225		6.86359	5.82249	3000	2283.29	1								7.009	5.9293	5006.43	4235.21	1
				640		0.990769	0.505936	0.099869	0.52208	0.201874		6.63825	5.52238	10000	8681.57	1								7.47336	6.1971	13083.1	10624.7	1
				641		0.056667	0.542415	0.948116	0.525234	0.345226		8.11762	6.6668	6000	4689.15	1								8.53292	6.96971	6094.94	4978.36	1
				642		0.873071	0.322076	0.542474	0.27987	0.241769		6.35255	5.42763	10000	7919.05	1								7.17522	6.0466	5125.16	4319	1
				643		0.819062	0.753296	0.779602	0.161164	0.00984216		4.509	4.03913	10000	8153.29	1								6.28562	5.40727	7515.47	6119.52	1
				644		0.482982	0.836528	0.69511	0.769176	0.0200152		6.05548	5.20839	13000	10027.5	1								9.42448	7.50265	13104.2	10010.9	1
				645		0.923044	0.393656	0.00541103	0.126963	0.98382		5.38928	4.71643	10000	8129.31	1								6.00418	5.1994	4288.7	3713.86	1
				646		0.494887	0.489302	0.0915361	0.695632	0.296935		8.31143	6.77277	10000	7485.49	1								9.47435	7.57457	9767.82	7294.42	1
				647		0.540772	0.338776	0.219574	0.501038	0.181504		7.65093	6.35667	10000	7414.9	1								8.40546	6.88565	6003.9	4918.32	1
				648		0.806376	0.0686137	0.363719	0.238078	0.743556		6.36974	5.45348	7000	5537.82	1								6.90375	5.85452	4931.25	4181.8	1
				649		0.737286	0.981823	0.284008	0.504681	0.347622		6.93272	5.76347	13000	10433.8	1								7.73387	6.35467	12017.6	9756.64	1
				650		0.948891	0.121528	0.652473	0.459205	0.852257		6.97206	5.82364	10000	7949.27	1								7.81372	6.48139	12846.3	9849.59	1
				651		0.738576	0.501912	0.596577	0.770131	0.825352		8.35144	6.76008	13000	9769.07	1								9.88713	7.8305	10108.9	7521.86	1
				652		0.783522	0.649763	0.303266	0.00135607	0.132566		2.10292	1.9979	0	0	1								2.10292	1.9979	1502.08	1427.07	1
				653		0.34418	0.276705	0.503695	0.753176	0.46892		8.87565	7.16138	10000	7130.83	1								9.83749	7.80051	7026.78	5571.79	1
				654		0.763219	0.371892	0.128423	0.348729	0.873372		6.79838	5.75612	10000	7744.01	1								7.58362	6.33078	5416.87	4521.98	1
				655		0.640561	0.595792	0.0136995	0.44653	0.856977		7.16911	6.00567	10000	7745.98	1								8.11191	6.69001	8798.35	6800.18	1
				656		0.292653	0.0832111	0.766988	0.187246	0.00278205		6.53501	5.58948	0	0	1								6.53501	5.58948	4667.86	3992.49	1
				657		0.421521	0.0810972	0.217267	0.800244	0.213009		9.21706	7.3777	10000	6963.59	1								10.1692	8.00342	7263.74	5716.73	1
				658		0.966986	0.894507	0.923498	0.643317	0.826895		7.05186	5.78904	13000	11310.3	1								7.91301	6.49305	19551	15294.1	1
				659		0.971887	0.470575	0.0710995	0.505395	0.689035		6.77296	5.65302	10000	8439.57	1								7.75957	6.42843	13020.3	10205.2	1
				660		0.720795	0.380982	0.516907	0.43277	0.678727		7.16632	6.01219	10000	7685.49	1								8.04442	6.64464	5746.01	4746.17	1
				661		0.120738	0.671428	0.451152	0.0473126	0.918818		4.75433	4.23647	3000	2521.65	1								4.88987	4.34669	3492.77	3104.78	1
				662		0.168407	0.922588	0.0209156	0.201183	0.758541		6.13627	5.25274	3000	2774.56	1								6.29522	5.39416	7743.89	6613.55	1
				663		0.720407	0.239114	0.631631	0.184579	0.996881		6.20987	5.34668	7000	5395.58	1								6.51409	5.5743	4652.92	3981.65	1
				664		0.666885	0.767013	0.526962	0.586868	0.696838		7.5261	6.21673	13000	10012.2	1								8.55168	6.96756	9329.24	7390.65	1
				665		0.957517	0.688382	0.596036	0.260068	0.289533		5.81381	4.99706	10000	8518.38	1								6.86927	5.82854	15035.3	11512.1	1
				666		0.882924	0.596577	0.311116	0.78777	0.621251		8.14024	6.57593	13000	9996.21	1								9.47831	7.56536	17198.1	12348.2	1
				667		0.152296	0.292585	0.836469	0.000257254	0.73419		1.10652	1.07697	0	0	1								1.10652	1.07697	790.369	769.263	1
				668		0.8949	0.630282	0.93613	0.663516	0.758593		7.55795	6.20443	13000	10546.1	1								8.8476	7.16834	19633.1	14018.4	1
				669		0.952426	0.27753	0.547489	0.709079	0.533222		7.7484	6.31538	10000	8152.07	1								8.81189	7.1247	13826	10513.5	1
				670		0.11133	0.542269	0.169893	0.653872	0.853319		8.58626	6.96967	10000	7024.02	1								9.18423	7.39083	9593.69	7251.08	1
				671		0.077673	0.566107	0.370733	0.0125484	0.398581		3.69619	3.37992	0	0	1								3.69619	3.37992	2640.14	2414.23	1
				672		0.536982	0.72793	0.251551	0.0448553	0.933634		4.66838	4.16648	3000	2569.02	1								4.83645	4.30463	3454.61	3074.74	1
				673		0.0215431	0.479948	0.0965859	0.560423	0.753461		8.32716	6.80994	3000	2369.82	1								8.71929	7.09168	6228.06	5065.49	1
				674		0.167896	0.698932	0.286517	0.363757	0.206516		7.23662	6.0591	3000	2544.41	1								7.57178	6.32118	8477.35	6721.57	1
				675		0.366228	0.0543692	0.979113	0.341143	0.547243		7.40724	6.20784	7000	4960.52	1								7.54037	6.30096	5385.98	4500.68	1
				676		0.54656	0.638387	0.801656	0.934316	0.11289		9.57233	7.49635	13000	9855.63	1								11.1618	8.56886	14263.1	10200.4	1
				677		0.617077	0.872845	0.570537	0.516308	0.589962		7.24732	6.02142	13000	10170.8	1								8.05031	6.61867	12061.3	9397.76	1
				678		0.758492	0.397439	0.74186	0.873299	0.824212		8.96132	7.13359	13000	9739.25	1								10.6337	8.28086	17713.2	12003.7	1
				679		0.712847	0.577258	0.231493	0.930926	0.562563		9.38821	7.36724	13000	9584.47	1								11.0047	8.48623	18224.1	12417.2	1
				680		0.401478	0.464497	0.43929	0.0597426	0.711705		5.10776	4.51704	3000	2357.54	1								5.13043	4.53475	3664.59	3239.11	1
				681		0.617994	0.460188	0.723311	0.705702	0.10919		8.24187	6.71757	13000	9622.93	1								9.53583	7.61311	6811.31	5437.94	1
				682		0.308718	0.688387	0.336519	0.858095	0.569506		9.17139	7.29051	13000	9330.81	1								10.2701	8.04411	10607.7	8066.08	1
				683		0.653235	0.795478	0.538581	0.567603	0.667746		7.45153	6.1655	13000	10049.6	1								8.41756	6.87596	9255.41	7388.84	1
				684		0.0571212	0.786644	0.494835	0.626518	0.622963		8.44413	6.84738	6000	4702.84	1								8.71846	7.07165	9483.97	7521.71	1
				685		0.470646	0.813328	0.876255	0.824955	0.944996		8.71657	6.97579	13000	10122.8	1								9.83515	7.75839	13401.6	10249.5	1
				686		0.542022	0.920226	0.168944	0.291595	0.603347		6.44695	5.47225	10000	7934.47	1								6.84583	5.78629	8176.9	6915.05	1
				687		0.829543	0.47618	0.417525	0.143325	0.192443		5.67204	4.94068	10000	7949.82	1								6.16245	5.31677	4401.75	3797.7	1
				688		0.149535	0.865874	0.979339	0.52069	0.420211		7.80526	6.41704	13000	9973.57	1								8.0831	6.64213	12077.8	9741.14	1
				689		0.57939	0.461623	0.30873	0.528426	0.689238		7.61718	6.32129	10000	7563.39	1								8.54976	6.98077	6106.97	4986.27	1
				690		0.307831	0.567383	0.463562	0.273224	0.212662		6.84173	5.7963	3000	2438.62	1								7.13351	6.01726	5095.36	4298.04	1
				691		0.505992	0.00858617	0.00754857	0.172313	0.0883744		6.4014	5.49224	7000	5121.12	1								6.41536	5.50245	4582.4	3930.32	1
				692		0.448557	0.0970253	0.0376381	0.762095	0.810786		8.97818	7.2274	10000	7025.51	1								9.89742	7.83741	7069.59	5598.15	1
				693		0.947217	0.533063	0.898724	0.0691041	0.532407		4.74618	4.22004	10000	8340.95	1								5.28676	4.65577	3776.25	3325.55	1
				694		0.659673	0.308385	0.648901	0.106512	0.888479		5.74411	5.00445	7000	5310.19	1								5.78488	5.03526	4132.06	3596.61	1
				695		0.334499	0.169612	0.835567	0.556484	0.694957		8.22102	6.75515	10000	7002.66	1								8.69833	7.07802	6213.09	5055.73	1
				696		0.560938	0.711847	0.651483	0.207483	0.338937		6.21433	5.33574	10000	7741.14	1								6.67226	5.68866	7777.22	6248	1
				697		0.0663749	0.644897	0.0134879	0.189239	0.15425		6.26637	5.37971	3000	2500.11	1								6.55052	5.60073	4678.94	4000.52	1
				698		0.183303	0.353988	0.685714	0.627211	0.654052		8.49815	6.92899	10000	6993.31	1								9.0814	7.3255	6486.71	5232.5	1
				699		0.3703	0.139496	0.831817	0.601074	0.754928		8.36964	6.85014	10000	7004.04	1								8.93787	7.23332	6384.19	5166.66	1
				700		0.883466	0.732129	0.592664	0.503644	0.338956		6.93008	5.78904	13000	10388.6	1								8.17722	6.7268	16013.7	11784.9	1
				701		0.0589956	0.0442556	0.650152	0.260961	0.8644		7.05519	5.96199	0	0	1								7.05519	5.96199	5039.42	4258.56	1
				702		0.574825	0.0252953	0.645107	0.781429	0.642986		9.0334	7.246	7000	5202.6	1								10.0318	7.91974	7165.54	5656.96	1
				703		0.337578	0.767418	0.595482	0.280266	0.67997		6.74088	5.70712	13000	9666.75	1								7.03618	5.94535	8126.92	6580.35	1
				704		0.806095	0.172825	0.626133	0.290531	0.138294		6.62328	5.63262	7000	5537.29	1								7.24115	6.09287	5172.25	4352.05	1
				705		0.0677181	0.998779	0.826355	0.67691	0.992996		8.35782	6.71713	13000	10111.3	1								8.4668	6.79341	12688.6	10913.2	1
				706		0.468824	0.581891	0.536664	0.453748	0.927366		7.38673	6.16564	10000	7528.28	1								8.15599	6.71957	5825.7	4799.7	1
				707		0.145085	0.0871317	0.910313	0.752812	0.066334		9.35755	7.4934	10000	6618.18	1								9.83507	7.79902	7025.05	5570.73	1
				708		0.165069	0.495178	0.963134	0.654388	0.510696		8.52716	6.9346	13000	9339.1	1								9.23411	7.42287	6595.79	5302.05	1
				709		0.896315	0.437239	0.220869	0.490858	0.531309		7.02612	5.87506	10000	8078.96	1								8.2771	6.80018	12965.6	9605.17	1
				710		0.516482	0.29996	0.386569	0.545352	0.595873		7.86597	6.50289	10000	7351.36	1								8.63924	7.03943	6170.89	5028.17	1
				711		0.651768	0.0825849	0.510258	0.127659	0.460469		5.92392	5.13911	7000	5299.69	1								6.0112	5.20463	4293.71	3717.59	1
				712		0.946044	0.309844	0.964324	0.83087	0.379317		8.33131	6.67605	13000	10264.1	1								9.50678	7.55598	14436.4	10833.8	1
				713		0.900314	0.840164	0.0642244	0.308334	0.0223695		3.82002	3.47779	10000	8429.54	1								7.08131	5.96887	8249.13	6790.07	1
				714		0.713711	0.800411	0.565731	0.302151	0.0819204		6.39991	5.44962	13000	10160.9	1								7.10901	5.99341	8222.66	6701.13	1
				715		0.682397	0.703545	0.0950859	0.479577	0.374642		7.1678	5.98858	10000	7889.38	1								8.12734	6.69624	8923.18	7029.34	1
				716		0.237215	0.330019	0.0928974	0.158174	0.769854		6.25587	5.38536	3000	2245.3	1								6.29582	5.41498	4497.02	3867.84	1
				717		0.127631	0.380469	0.279333	0.427252	0.70159		7.76392	6.4446	3000	2288.9	1								8.01491	6.62476	5724.94	4731.97	1
				718		0.979272	0.627008	0.367913	0.892907	0.741769		8.38344	6.62462	13000	10514.8	1								9.33614	7.38884	17863.2	13520.6	1
				719		0.293183	0.131227	0.596009	0.114778	0.552567		5.87684	5.1043	0	0	1								5.87684	5.1043	4197.74	3645.93	1
				720		0.432443	0.574563	0.117715	0.28016	0.0136654		6.44512	5.51348	10000	7480.88	1								7.17703	6.04787	5126.45	4319.91	1
				721		0.709183	0.314072	0.872117	0.228531	0.887391		6.40768	5.4894	10000	7610.06	1								6.83825	5.80779	4884.46	4148.42	1
				722		0.982905	0.074488	0.837855	0.23736	0.682658		5.80831	4.98451	7000	6179.57	1								6.44246	5.51084	11927.8	9634.63	1
				723		0.287412	0.293912	0.691312	0.0865452	0.485029		5.53908	4.84916	0	0	1								5.53908	4.84916	3956.49	3463.69	1
				724		0.684376	0.821125	0.566426	0.599476	0.200901		7.51178	6.19593	13000	10156.3	1								8.53347	6.94607	9377.99	7512.29	1
				725		0.499526	0.620528	0.572127	0.816726	0.621825		8.77437	7.04021	13000	9613.72	1								10.0403	7.91578	10354.4	7822.71	1
				726		0.223449	0.266693	0.849395	0.0843502	0.840927		5.50958	4.82667	0	0	1								5.50958	4.82667	3935.41	3447.62	1
				727		0.981061	0.632581	0.571973	0.960859	0.175504		9.10082	7.02587	13000	10676.9	1								10.0358	7.77862	21641.1	15683.6	1
				728		0.607578	0.309269	0.428592	0.980686	0.883625		10.5269	8.06269	13000	9197.85	1								12.4521	9.31107	19102.2	12343.9	1
				729		0.967469	0.893647	0.723176	0.910646	0.561204		8.43561	6.62731	13000	11119.2	1								9.29504	7.33034	21017.1	16009.2	1
				730		0.356973	0.484689	0.433602	0.339944	0.310143		7.14841	6.01578	10000	7323.33	1								7.5335	6.29621	5381.07	4497.3	1
				731		0.218431	0.116533	0.957292	0.832018	0.155794		9.59318	7.62664	13000	8673.09	1								10.4206	8.15495	7443.25	5824.97	1
				732		0.23165	0.693595	0.108817	0.703391	0.0289373		7.26686	6.08041	10000	7335.06	1								9.24705	7.4201	9801.27	7582.1	1
				733		0.336707	0.482124	0.423957	0.983985	0.116722		10.7963	8.23243	13000	9135.38	1								12.5689	9.36278	12216.1	8699.8	1
				734		0.774893	0.744894	0.356894	0.645559	0.919226		7.6224	6.26419	13000	10019.7	1								8.87346	7.17737	9560.04	7504.64	1
				735		0.637766	0.509012	0.360514	0.588266	0.751642		7.73624	6.38817	10000	7674.14	1								8.86848	7.18852	6334.63	5134.66	1
				736		0.204359	0.24687	0.629866	0.665358	0.222105		8.70581	7.06933	10000	6924.06	1								9.29697	7.46274	6640.7	5330.53	1
				737		0.976442	0.880159	0.918672	0.655946	0.845079		7.05798	5.78368	13000	11343.6	1								7.87694	6.46207	19602.1	15386.8	1
				738		0.432105	0.627204	0.949165	0.206092	0.0605691		6.39257	5.47215	6000	4820.39	1								6.67788	5.69275	4769.92	4066.25	1
				739		0.18688	0.882834	0.604452	0.42742	0.598364		7.40075	6.14368	13000	9693.92	1								7.60961	6.32216	11725.6	9234.65	1
				740		0.24476	0.31315	0.0857939	0.835641	0.119684		9.37339	7.46985	10000	7042.59	1								10.4511	8.17323	7465.05	5838.02	1
				741		0.0420073	0.368088	0.237656	0.331863	0.0891112		7.29812	6.12707	3000	2278.41	1								7.48697	6.26405	5347.84	4474.32	1
				742		0.925107	0.353116	0.181912	0.868039	0.76817		8.60647	6.85407	10000	8102.44	1								9.90829	7.8114	14675.8	10830.2	1
				743		0.888785	0.386008	0.587119	0.622488	0.40647		7.54752	6.22149	10000	8015.6	1								8.84235	7.16943	13468	9897.94	1
				744		0.846322	0.0109031	0.345071	0.957711	0.152642		10.1261	7.80744	10000	7289.65	1								11.2534	8.61822	15587.1	10993.5	1
				745		0.365496	0.903002	0.0879995	0.0938283	0.86841		5.24872	4.59983	3000	2747.53	1								5.4276	4.75666	7023.69	6031.07	1
				746		0.82012	0.113851	0.996359	0.447622	0.0457514		4.67123	4.17383	7000	5564.14	1								8.12349	6.69779	5802.49	4784.14	1
				747		0.85731	0.257365	0.297343	0.537303	0.97729		7.38823	6.13754	10000	7820.11	1								8.59665	7.01154	6140.46	5008.24	1
				748		0.230053	0.186138	0.00370401	0.502575	0.479488		8.13934	6.70561	10000	6892.6	1								8.41355	6.891	6009.68	4922.14	1
				749		0.596382	0.259377	0.994179	0.841317	0.0199512		5.93532	5.14805	7000	5229	1								10.4998	8.20232	7499.83	5858.8	1
				750		0.231219	0.648486	0.881579	0.308917	0.444888		6.98558	5.89054	6000	4773.02	1								7.35226	6.17049	5251.62	4407.5	1
				751		0.562732	0.0921812	0.0804014	0.892138	0.4686		9.59719	7.58068	10000	7149.45	1								10.9998	8.49714	7856.97	6069.38	1
				752		0.547626	0.615527	0.588367	0.871906	0.189395		9.05702	7.20238	13000	9673.4	1								10.4862	8.182	10703.2	8023.88	1
				753		0.59215	0.419695	0.688677	0.681811	0.588717		8.20197	6.70021	13000	9507.44	1								9.39281	7.52329	6709.15	5373.78	1
				754		0.648457	0.0720714	0.702626	0.191975	0.893132		6.34845	5.45084	7000	5295.32	1								6.57165	5.61604	4694.04	4011.45	1
				755		0.347396	0.357803	0.15364	0.279342	0.910247		7.00586	5.92357	10000	7208.15	1								7.17193	6.04429	5122.8	4317.35	1
				756		0.334502	0.459532	0.00951999	0.851164	0.755324		9.25123	7.36831	10000	7276.94	1								10.5159	8.21129	10562.2	7742.36	1
				757		0.058915	0.215073	0.75261	0.571427	0.468324		8.59443	7.00508	3000	2132.81	1								8.77802	7.12989	6270.01	5092.78	1
				758		0.0159851	0.95376	0.77865	0.290948	0.772134		6.64118	5.60346	6000	5287.87	1								6.76303	5.71486	11174.1	9333.84	1
				759		0.191345	0.159271	0.3721	0.928955	0.969772		10.296	8.03568	10000	6804.81	1								11.4829	8.77521	8202.07	6268.01	1
				760		0.213056	0.965528	0.264539	0.312727	0.73715		6.74231	5.66987	3000	2849.28	1								6.84719	5.76696	8267.8	7124.89	1
				761		0.44205	0.215884	0.506351	0.205539	0.291644		6.66878	5.68619	7000	5047.6	1								6.6738	5.68981	4767	4064.15	1
				762		0.0601833	0.644931	0.211032	0.582217	0.245776		8.32318	6.78973	3000	2500.14	1								8.69406	7.07228	9311.35	7203.16	1
				763		0.727939	0.254947	0.244144	0.724338	0.968036		8.31919	6.76503	10000	7581.53	1								9.65113	7.68507	6893.67	5489.34	1
				764		0.845704	0.42093	0.39084	0.169007	0.734788		5.82228	5.05038	10000	7939.44	1								6.388	5.48247	4562.86	3916.05	1
				765		0.0668119	0.872384	0.150155	0.159402	0.571435		5.88274	5.07725	3000	2709.93	1								6.08966	5.25497	7504.62	6321.33	1
				766		0.867783	0.857315	0.461502	0.402512	0.838287		6.50633	5.49042	13000	10474.8	1								7.5329	6.27634	8629.72	7084.83	1
				767		0.509487	0.32214	0.197079	0.4678	0.144848		7.57874	6.31213	10000	7363.45	1								8.23032	6.76927	5878.8	4835.19	1
				768		0.138024	0.356316	0.668999	0.575585	0.591316		8.37744	6.85282	10000	6922.73	1								8.80028	7.14434	6285.92	5103.1	1
				769		0.528965	0.905338	0.154789	0.278782	0.0909611		6.42226	5.45871	10000	7898.55	1								6.80478	5.76188	8120.3	6837.55	1
				770		0.713991	0.491121	0.180269	0.27704	0.262376		6.50346	5.55004	10000	7764.77	1								7.15752	6.03415	5112.51	4310.11	1
				771		0.522866	0.472725	0.0927813	0.396218	0.174584		7.19505	6.04246	10000	7504.88	1								7.84739	6.51131	5605.28	4650.93	1
				772		0.691883	0.998554	0.0758852	0.384326	0.846103		6.50136	5.46274	10000	8323.1	1								7.04669	5.86245	8558.79	7557.11	1
				773		0.335405	0.946642	0.902147	0.320574	0.544618		6.75064	5.68196	13000	10312.2	1								6.94135	5.84267	11300.9	9493.25	1
				774		0.140616	0.713156	0.28414	0.997611	0.497351		11.8592	8.77376	13000	9092.68	1								13.544	9.81286	16232.4	11123.9	1
				775		0.955147	0.0187764	0.993325	0.946663	0.931817		9.60425	7.43277	13000	9397.21	1								10.4609	8.09791	15420	11482	1
				776		0.508563	0.973925	0.98778	0.846514	0.43793		8.63736	6.87085	13000	10775.4	1								9.67287	7.5807	13532.4	11282.3	1
				777		0.794788	0.429951	0.575886	0.843433	0.428562		8.69715	6.96298	13000	9745.32	1								10.2945	8.07733	17513	12023.4	1
				778		0.284195	0.284958	0.284653	0.95076	0.117248		10.3076	8.00827	10000	7066.54	1								11.8698	8.99315	8478.4	6423.68	1
				779		0.209225	0.488187	0.176602	0.772031	0.50694		8.96244	7.20369	10000	7140.78	1								9.9175	7.84944	10118.3	7510.41	1
				780		0.941885	0.261251	0.133505	0.565969	0.658117		7.25773	6.01253	10000	8085.6	1								8.29295	6.80065	13249.2	10059.9	1
				781		0.158152	0.731303	0.302042	0.348399	0.18133		7.13683	5.98688	3000	2571.94	1								7.45009	6.23579	8415.53	6726.01	1
				782		0.454114	0.140912	0.866193	0.695874	0.868955		8.63405	7.01044	10000	7102.23	1								9.4764	7.57586	6768.86	5411.33	1
				783		0.169438	0.890294	0.401952	0.0066576	0.471791		3.07272	2.84873	3000	2731.35	1								3.20203	2.9628	2287.16	2116.28	1
				784		0.901334	0.395017	0.797544	0.702176	0.35365		7.82051	6.38785	13000	10077.9	1								9.12282	7.34467	13796	10164.9	1
				785		0.00954115	0.559743	0.539662	0.669514	0.574467		8.81549	7.11499	6000	4392.38	1								9.24207	7.42704	9657.86	7313.93	1
				786		0.960738	0.216383	0.714125	0.793318	0.500334		8.13202	6.54724	10000	8135.76	1								9.15411	7.32686	14227	10839.8	1
				787		0.717195	0.231508	0.425782	0.781953	0.39528		8.61078	6.9489	10000	7541.35	1								10.0355	7.92202	7168.21	5658.58	1
				788		0.305184	0.918496	0.273171	0.423409	0.380303		7.20336	6.00038	10000	7656.97	1								7.52146	6.25149	8710.23	7277.22	1
				789		0.906634	0.597949	0.721423	0.614459	0.353152		7.3628	6.07829	13000	10341.3	1								8.64317	7.03742	16436.4	11985.2	1
				790		0.193531	0.525837	0.592914	0.882556	0.838352		9.58574	7.57377	13000	9119.95	1								10.703	8.31811	10781.8	7955.11	1
				791		0.496599	0.280931	0.767198	0.992021	0.60901		11.1576	8.42535	13000	9219.83	1								13.2293	9.72554	19614.8	12377.8	1
				792		0.783622	0.0868756	0.565574	0.609855	0.305763		7.95163	6.52923	10000	7448	1								8.98578	7.26416	6418.41	5188.69	1
				793		0.271367	0.392858	0.144261	0.855168	0.126821		9.39538	7.47002	10000	7145.85	1								10.6236	8.27602	7588.29	5911.45	1
				794		0.949185	0.490964	0.674252	0.0102814	0.1172		3.48872	3.20588	7000	5938.84	1								3.53657	3.24629	2526.12	2318.78	1
				795		0.930074	0.585989	0.723623	0.309286	0.222906		6.17936	5.27586	13000	10406.7	1								7.33194	6.1563	12253.2	9306.96	1
				796		0.631877	0.820384	0.344981	0.806743	0.362758		8.44309	6.78602	13000	9926.17	1								9.695	7.67196	10298.9	8086.38	1
				797		0.530559	0.496288	0.109996	0.0684618	0.509792		5.21765	4.60178	3000	2382.75	1								5.27657	4.64792	3768.98	3319.94	1
				798		0.0097447	0.518808	0.115183	0.208536	0.556421		6.47989	5.54173	3000	2400.48	1								6.69583	5.70566	4782.73	4075.47	1
				799		0.483992	0.73805	0.636427	0.450117	0.390837		7.2546	6.05887	13000	9815.9	1								7.94032	6.56844	8811.95	7005.49	1
				800		0.0133383	0.907412	0.149782	0.427462	0.652178		7.38899	6.13024	3000	2753.38	1								7.56354	6.28377	8725.74	7259.54	1
				801		0.506536	0.855566	0.315954	0.326666	0.511892		6.68484	5.65216	10000	7812.76	1								7.15348	6.01641	8326.29	6873.23	1
				802		0.970729	0.829891	0.886226	0.322841	0.189037		5.91397	5.04101	13000	11153.1	1								6.80967	5.77169	18310.3	14224	1
				803		0.18429	0.888056	0.40655	0.690455	0.826243		8.36375	6.76973	13000	9558.64	1								8.8855	7.15147	12745.7	9789.98	1
				804		0.412687	0.457639	0.839658	0.206693	0.596204		6.50919	5.56581	3000	2352.06	1								6.68231	5.69593	4773.08	4068.52	1
				805		0.0577582	0.454151	0.495594	0.738239	0.179081		9.11846	7.31628	13000	8691.38	1								9.73965	7.74003	6956.89	5528.59	1
				806		0.31926	0.536332	0.849503	0.0903173	0.939667		5.47167	4.79539	3000	2414.24	1								5.58851	4.88677	3991.79	3490.55	1
				807		0.382105	0.512141	0.260127	0.631434	0.567759		8.16372	6.68693	10000	7374.13	1								9.10487	7.34052	6503.48	5243.23	1
				808		0.339017	0.60516	0.298703	0.903531	0.641431		9.5186	7.50348	13000	9221.12	1								10.8144	8.37483	10952.9	8156.06	1
				809		0.969442	0.202261	0.309134	0.3384	0.484076		6.34461	5.3782	10000	8177.31	1								7.11251	5.99351	12374.7	9737.17	1
				810		0.762186	0.96998	0.0868624	0.467813	0.952661		6.79025	5.67153	10000	8319.93	1								7.60288	6.27882	8878.85	7560.36	1
				811		0.769393	0.42726	0.764113	0.21501	0.994841		6.19088	5.32616	10000	7800.16	1								6.74277	5.73941	4816.27	4099.58	1
				812		0.278961	0.461609	0.38855	0.254608	0.21199		6.80486	5.7768	3000	2355.23	1								7.01388	5.93275	5009.91	4237.68	1
				813		0.094189	0.0774959	0.484173	0.229748	0.466977		6.84668	5.81382	0	0	1								6.84668	5.81382	4890.49	4152.73	1
				814		0.804206	0.260535	0.478004	0.210029	0.170219		6.20978	5.33915	10000	7714.02	1								6.70672	5.7135	4790.52	4081.07	1
				815		0.644553	0.0568151	0.0919104	0.989585	0.0933905		11.0818	8.38523	10000	7172.59	1								12.7892	9.4862	16466.6	10954.8	1
				816		0.899818	0.319282	0.151496	0.177222	0.912681		5.80367	5.02845	10000	7989.26	1								6.4554	5.53162	4611	3951.16	1
				817		0.742606	0.515463	0.20632	0.972891	0.625891		10.018	7.71885	13000	9524.16	1								11.6371	8.84206	18887.6	12776.6	1
				818		0.575997	0.163674	0.528603	0.69764	0.160515		8.47695	6.89559	10000	7275.71	1								9.48701	7.58252	6776.44	5416.09	1
				819		0.428058	0.946277	0.538989	0.625629	0.971378		7.76724	6.35577	13000	10108.7	1								8.42855	6.83478	12480.4	9987.67	1
				820		0.502673	0.104266	0.263628	0.22246	0.982089		6.69054	5.70127	7000	5117.27	1								6.79579	5.77742	4854.13	4126.73	1
				821		0.323933	0.0504044	0.759816	0.227071	0.557561		6.82809	5.80053	0	0	1								6.82809	5.80053	4877.21	4143.24	1
				822		0.912336	0.139173	0.448438	0.0154243	0.195829		3.86268	3.51819	7000	5792.58	1								3.86606	3.52098	2761.47	2514.99	1
				823		0.428073	0.528812	0.288517	0.681308	0.624469		8.29675	6.76566	10000	7439.97	1								9.34485	7.49274	9707.04	7305.82	1
				824		0.725527	0.0795609	0.737947	0.278322	0.995714		6.69125	5.69025	7000	5403.23	1								7.16555	6.0398	5118.25	4314.14	1
				825		0.236671	0.205817	0.418159	0.640784	0.847983		8.61082	7.01028	10000	6924.29	1								9.15717	7.3739	6540.83	5267.07	1
				826		0.680228	0.679038	0.479514	0.280387	0.580664		6.43476	5.49015	10000	7866	1								7.15742	6.03401	8127.46	6450.71	1
				827		0.856086	0.140907	0.426979	0.61811	0.951652		7.78266	6.39906	10000	7681.04	1								8.97077	7.25434	13450.8	9754.06	1
				828		0.496419	0.798207	0.877492	0.522847	0.819097		7.45789	6.18431	13000	10125.8	1								8.20002	6.73321	12086	9373.92	1
				829		0.00919855	0.635084	0.58473	0.992414	0.213041		11.807	8.82329	13000	8748.81	1								12.904	9.51085	15642.4	10810.7	1
				830		0.357029	0.885624	0.474186	0.219883	0.229878		6.29498	5.37403	3000	2725.62	1								6.49015	5.54311	7841.12	6593.74	1
				831		0.0925293	0.287994	0.209808	0.0664673	0.0208588		5.24448	4.62313	0	0	1								5.24448	4.62313	3746.06	3302.24	1
				832		0.236553	0.306408	0.478466	0.627239	0.81094		8.4649	6.90895	10000	7025.62	1								9.08156	7.3256	6486.83	5232.57	1
				833		0.690406	0.512092	0.183418	0.580848	0.889122		7.64615	6.3227	10000	7747.47	1								8.82853	7.16266	6306.1	5116.19	1
				834		0.858571	0.299764	0.723287	0.999746	0.496801		12.152	8.76733	13000	9760.07	1								13.7066	9.85515	24214.2	15410.6	1
				835		0.202404	0.160076	0.577008	0.341381	0.584591		7.54174	6.3019	0	0	1								7.54174	6.3019	5386.96	4501.36	1
				836		0.313423	0.596656	0.283363	0.208991	0.276237		6.43167	5.50239	3000	2461.67	1								6.69916	5.70806	4785.11	4077.19	1
				837		0.490316	0.171865	0.299246	0.86611	0.273748		9.40614	7.4732	10000	7185.12	1								10.7272	8.33732	7662.28	5955.23	1
				838		0.617289	0.978892	0.0342508	0.302409	0.251368		6.33087	5.36812	10000	8136.94	1								6.74554	5.68616	8223.77	7156.33	1
				839		0.700909	0.397351	0.918774	0.20805	0.845547		6.27133	5.39029	10000	7670.16	1								6.69227	5.7031	4780.19	4073.65	1
				840		0.743933	0.310858	0.684088	0.53501	0.169394		7.53914	6.26001	10000	7659.5	1								8.58453	7.0036	6131.81	5002.57	1
				841		0.670708	0.00118268	0.0689927	0.359978	0.8162		7.12655	5.99804	7000	5325.06	1								7.64711	6.37445	5462.22	4553.18	1
				842		0.910343	0.825168	0.0592383	0.655033	0.20824		7.35293	6.03721	10000	8445.15	1								8.47036	6.89844	16598.4	12443.3	1
				843		0.569062	0.105836	0.0911262	0.897492	0.472245		9.61234	7.58684	10000	7181.73	1								11.0615	8.53305	7901.09	6095.04	1
				844		0.147531	0.69346	0.675089	0.474741	0.0473575		7.74867	6.40617	13000	9347.86	1								8.11789	6.69067	8904.96	7002.9	1
				845		0.685744	0.579207	0.821822	0.766615	0.158141		8.34976	6.75946	13000	9960.61	1								9.7631	7.75074	10091.6	7609.11	1
				846		0.437745	0.163606	0.873262	0.00763041	0.50493		3.30513	3.05066	0	0	1								3.30513	3.05066	2360.81	2179.05	1
				847		0.519326	0.122994	0.681527	0.37217	0.864648		7.36085	6.16995	7000	5136.65	1								7.71517	6.42111	5510.83	4586.51	1
				848		0.949327	0.794572	0.0564739	0.703294	0.272737		7.44746	6.07782	10000	8568.63	1								8.46811	6.8868	16800.8	12775.2	1
				849		0.572594	0.0681082	0.469903	0.373192	0.524239		7.30285	6.1269	7000	5199.9	1								7.72084	6.42499	5514.89	4589.28	1
				850		0.150484	0.570193	0.802309	0.56119	0.529925		8.15566	6.68825	13000	9261.43	1								8.6905	7.07276	9230.98	7053.26	1
				851		0.511235	0.533361	0.524511	0.841619	0.66979		8.95852	7.16138	13000	9472.65	1								10.3401	8.10307	10501.7	7799.03	1
				852		0.833218	0.923092	0.887143	0.154568	0.466931		5.41614	4.71371	13000	10889	1								5.95464	5.14599	10474.4	8752.88	1
				853		0.592063	0.85369	0.149039	0.690513	0.3628		7.93777	6.47288	10000	7912.62	1								8.94536	7.20022	9745.96	7807.11	1
				854		0.328651	0.950019	0.501472	0.845802	0.000815928		6.59735	5.5739	13000	9977.82	1								9.73875	7.64162	13527.9	10631.1	1
				855		0.517019	0.434164	0.467306	0.528066	0.547399		7.70075	6.38394	10000	7467.13	1								8.54786	6.97953	6105.61	4985.38	1
				856		0.445018	0.349834	0.187908	0.724376	0.213253		8.5826	6.96233	10000	7313.71	1								9.65137	7.68522	6893.84	5489.44	1
				857		0.11921	0.436013	0.109292	0.343637	0.236383		7.30937	6.13099	3000	2334.67	1								7.55463	6.31079	5396.16	4507.71	1
				858		0.909562	0.865403	0.283067	0.0487831	0.29242		4.40837	3.94815	10000	8485.55	1								4.85454	4.31811	6514.85	5555.64	1
				859		0.537225	0.950952	0.385462	0.682062	0.185526		7.86507	6.40561	13000	10133.9	1								8.70603	7.00808	12710.2	10052.9	1
				860		0.34558	0.26065	0.894622	0.223571	0.0100545		6.7726	5.76065	3000	2180.36	1								6.8036	5.78301	4859.72	4130.72	1
				861		0.783981	0.570022	0.855605	0.212509	0.962432		6.06527	5.22745	13000	10127.5	1								6.72473	5.72645	4803.38	4090.32	1
				862		0.0658856	0.114012	0.694761	0.592802	0.014906		8.8289	7.16231	3000	1999.84	1								8.89299	7.20437	6352.14	5145.98	1
				863		0.86635	0.503222	0.448473	0.848101	0.566164		8.55272	6.84245	13000	9919.11	1								9.97779	7.87564	17542.5	12368.9	1
				864		0.213919	0.959555	0.0613005	0.581167	0.473852		7.82935	6.40409	10000	7607.81	1								8.1748	6.6627	9307.32	7799.54	1
				865		0.861826	0.656168	0.538431	0.82258	0.00390017		4.27569	3.85543	10000	8162.76	1								8.55138	6.97884	16209.8	11718.4	1
				866		0.033767	0.556991	0.347701	0.964004	0.841918		10.7856	8.2795	13000	8651.42	1								11.8172	8.94687	11698.8	8514.75	1
				867		0.608458	0.320036	0.635405	0.380247	0.480879		7.15543	6.01942	10000	7480.4	1								7.75985	6.45166	5542.75	4608.33	1
				868		0.30034	0.321855	0.313249	0.297471	0.792451		7.15136	6.02706	3000	2238.01	1								7.28346	6.12247	5202.47	4373.2	1
				869		0.914329	0.381035	0.594353	0.985435	0.109871		10.1325	7.71211	13000	9965.72	1								11.5024	8.71094	19272.6	13406.4	1
				870		0.190953	0.197087	0.994633	0.790135	0.588704		9.31404	7.45284	13000	8921.11	1								10.0945	7.95798	7210.33	5684.27	1
				871		0.442809	0.205657	0.500517	0.207762	0.296431		6.68018	5.69439	7000	5048.47	1								6.69016	5.70158	4778.68	4072.56	1
				872		0.129563	0.497269	0.550187	0.147202	0.428071		6.04639	5.22693	3000	2383.52	1								6.19813	5.34311	4427.24	3816.51	1
				873		0.679834	0.607966	0.636713	0.689417	0.206186		8.00694	6.54371	13000	9861.7	1								9.28412	7.45122	9741.3	7428.67	1
				874		0.384916	0.506773	0.85803	0.168669	0.540235		6.20834	5.34542	3000	2391.02	1								6.38518	5.48041	4560.84	3914.58	1
				875		0.639483	0.555163	0.188891	0.850726	0.970401		8.86105	7.07994	10000	7712.61	1								10.3839	8.12759	10559.3	7860.96	1
				876		0.453846	0.863056	0.899372	0.132618	0.0704688		5.66926	4.92102	6000	5167.21	1								5.88417	5.10453	7328.85	6172.46	1
				877		0.214066	0.517685	0.596238	0.24025	0.536072		6.681	5.68572	3000	2399.6	1								6.91845	5.86499	4941.75	4189.28	1
				878		0.510982	0.00637347	0.208217	0.244929	0.0293379		6.33646	5.44477	7000	5126.92	1								6.94988	5.88734	4964.2	4205.24	1
				879		0.325007	0.620082	0.702052	0.685664	0.316813		8.3643	6.806	13000	9498.09	1								9.24826	7.42784	9725.4	7434.55	1
				880		0.456111	0.227138	0.918727	0.686641	0.840068		8.51798	6.93197	13000	9190.24	1								9.42134	7.54125	6729.53	5386.61	1
				881		0.280757	0.998927	0.111659	0.651667	0.0507609		7.913	6.42281	13000	9809.43	1								8.33347	6.7081	12584.7	10201.7	1
				882		0.340451	0.0921901	0.191494	0.0402187	0.264813		4.72888	4.21959	0	0	1								4.72888	4.21959	3377.77	3013.99	1
				883		0.997977	0.024009	0.413596	0.461173	0.521766		6.51768	5.4174	7000	6507.39	1								6.88889	5.7502	12853.8	10867.9	1
				884		0.20307	0.281226	0.0499634	0.125983	0.74108		5.99426	5.19202	0	0	1								5.99426	5.19202	4281.62	3708.58	1
				885		0.992272	0.289056	0.170342	0.286034	0.0501183		5.85637	4.9963	10000	8528.43	1								6.44884	5.49465	12152.5	10045.3	1
				886		0.598726	0.114626	0.908266	0.529939	0.409563		7.87563	6.50874	10000	7232.74	1								8.55775	6.98602	6112.68	4990.02	1
				887		0.294685	0.528236	0.834816	0.0635448	0.90905		5.12384	4.52872	3000	2407.89	1								5.19607	4.58568	3711.48	3275.49	1
				888		0.348348	0.303945	0.321706	0.354269	0.364629		7.34728	6.16328	10000	7161.37	1								7.61498	6.35236	5439.27	4537.4	1
				889		0.700236	0.864696	0.998912	0.744975	0.0732681		8.03419	6.51408	13000	10744.1	1								9.2321	7.37561	12988.1	10390.1	1
				890		0.293437	0.706309	0.74116	0.971721	0.908717		10.3603	7.96434	13000	9618.54	1								11.8241	8.92265	14860.1	10667.7	1
				891		0.00474143	0.0473745	0.630321	0.53239	0.955776		8.57069	6.99452	0	0	1								8.57069	6.99452	6121.92	4996.08	1
				892		0.0856103	0.113961	0.302621	0.815164	0.841882		9.73899	7.72985	10000	6549.93	1								10.2839	8.07278	7345.63	5766.27	1
				893		0.136155	0.582353	0.203874	0.00999582	0.0392164		3.51434	3.2276	0	0	1								3.51434	3.2276	2510.24	2305.43	1
				894		0.292564	0.360222	0.933159	0.483543	0.0677567		7.83571	6.49178	13000	9257.65	1								8.31335	6.82457	5938.11	4874.69	1
				895		0.336704	0.914982	0.883671	0.326267	0.558002		6.80747	5.72981	13000	10198.5	1								7.04289	5.92529	11324.6	9315.48	1
				896		0.351685	0.273102	0.304535	0.695496	0.0471651		7.00772	5.92762	10000	7136.14	1								9.47413	7.57443	6767.23	5410.31	1
				897		0.802044	0.0690418	0.162243	0.83311	0.637478		8.92605	7.1297	10000	7442.75	1								10.2209	8.03279	14449.8	10197.2	1
				898		0.152566	0.257821	0.415719	0.871866	0.880639		9.77549	7.72621	10000	6856.51	1								10.784	8.37083	7702.88	5979.16	1
				899		0.433701	0.399185	0.612992	0.838303	0.546356		9.11219	7.28099	13000	9243.53	1								10.4738	8.1868	7481.26	5847.71	1
				900		0.279689	0.539485	0.835567	0.378383	0.0510973		7.34421	6.14736	13000	9424.35	1								7.74957	6.44463	5535.4	4603.31	1
				901		0.611048	0.362909	0.662165	0.377466	0.968698		7.1108	5.98658	10000	7521.26	1								7.7445	6.44117	5531.79	4600.84	1
				902		0.196501	0.347167	0.8869	0.709746	0.107924		8.80819	7.12492	13000	9061.58	1								9.56055	7.62857	6828.96	5448.98	1
				903		0.139054	0.468308	0.536606	0.16182	0.451661		6.18232	5.32795	3000	2360.57	1								6.32729	5.43805	4519.49	3884.32	1
				904		0.902156	0.570643	0.303248	0.146357	0.82371		5.48442	4.78774	10000	8201.75	1								6.19041	5.33741	4421.72	3812.44	1
				905		0.778072	0.80386	0.793545	0.107967	0.435284		5.29237	4.64215	13000	10436.2	1								5.74462	5.00439	7143.89	5925.17	1
				906		0.842155	0.671043	0.139488	0.66497	0.604896		7.64163	6.2706	10000	8130.68	1								9.00931	7.27232	16639.1	11943.5	1
				907		0.0119064	0.806493	0.0886581	0.105962	0.520558		5.46042	4.77127	3000	2640.54	1								5.72012	4.98587	7127.56	5917.38	1
				908		0.104155	0.876646	0.967649	0.134489	0.187574		5.67395	4.92262	6000	5297.63	1								5.87714	5.09762	10341.9	8547.55	1
				909		0.960406	0.174181	0.0886711	0.931902	0.882021		9.12204	7.13354	10000	8084.56	1								10.2161	7.95135	15235.2	11428.8	1
				910		0.180165	0.945088	0.639119	0.0781756	0.899694		5.0141	4.41351	6000	5147.54	1								5.14718	4.53418	6873.82	6032.7	1
				911		0.592847	0.0793276	0.684735	0.461316	0.981137		7.63512	6.34997	7000	5224.63	1								8.19605	6.74638	5854.32	4818.84	1
				912		0.826421	0.0232288	0.144506	0.533513	0.0209247		4.62549	4.13743	7000	5576.66	1								8.57662	6.99841	6126.16	4998.86	1
				913		0.648343	0.0891691	0.912839	0.589566	0.986706		8.06381	6.62549	10000	7250.84	1								8.8755	7.19306	6339.64	5137.9	1
				914		0.802145	0.385916	0.352408	0.790976	0.0214294		4.7966	4.27317	7000	5529.97	1								9.59319	7.64896	13852.3	9832.19	1
				915		0.919534	0.449472	0.237497	0.515542	0.558557		7.04263	5.87456	10000	8162.43	1								8.245	6.77628	13058.5	9788.12	1
				916		0.518479	0.0849156	0.658341	0.0429539	0.710785		4.79348	4.27071	0	0	1								4.79348	4.27071	3423.91	3050.51	1
				917		0.805812	0.637751	0.104976	0.294886	0.900767		6.35492	5.42523	10000	8031.13	1								7.26775	6.11149	5191.25	4365.35	1
				918		0.87881	0.789241	0.825069	0.224086	0.578319		5.81156	5.01351	13000	10645.2	1								6.67138	5.68507	7862.3	6427.8	1
				919		0.292322	0.342279	0.922296	0.818994	0.240671		9.20057	7.35742	13000	9215	1								10.3142	8.09107	7367.31	5779.34	1
				920		0.841766	0.348144	0.545593	0.574249	0.856094		7.49419	6.20631	10000	7869.76	1								8.79312	7.1397	6280.8	5099.78	1
				921		0.760999	0.273114	0.868268	0.62605	0.13989		7.86919	6.47273	13000	9628.44	1								9.07496	7.32138	6482.11	5229.56	1
				922		0.488103	0.858006	0.510045	0.705449	0.0858048		8.10422	6.58836	13000	9943.32	1								9.01916	7.24524	12810.2	9785.66	1
				923		0.289884	0.461424	0.192808	0.200346	0.293653		6.46416	5.53319	3000	2355.08	1								6.63519	5.66196	4739.42	4044.26	1
				924		0.62276	0.264392	0.00773901	0.203875	0.220828		6.43268	5.51267	10000	7446.14	1								6.6615	5.68094	4758.21	4057.81	1
				925		0.346973	0.953327	0.910785	0.666126	0.724643		7.99843	6.50667	13000	10359.8	1								8.61613	6.94969	12643.9	10437.6	1
				926		0.193316	0.780504	0.345629	0.0483571	0.54468		4.69949	4.18813	3000	2615.9	1								4.91191	4.36401	3508.51	3117.15	1
				927		0.0348415	0.0545254	0.0466518	0.032217	0.527624		4.51675	4.05057	0	0	1								4.51675	4.05057	3226.25	2893.27	1
				928		0.056101	0.6533	0.61442	0.376475	0.937128		7.3305	6.12814	6000	4575.7	1								7.69589	6.40762	8527.87	6693	1
				929		0.29231	0.531965	0.836103	0.39369	0.571104		7.39122	6.17984	13000	9429.25	1								7.8336	6.50193	5595.43	4644.24	1
				930		0.871219	0.0585054	0.583591	0.379581	0.269214		6.88348	5.79886	7000	5676.23	1								7.75618	6.44915	5540.13	4606.53	1
				931		0.709383	0.428774	0.541018	0.746798	0.812273		8.33282	6.76299	13000	9585.13	1								9.79534	7.77449	6996.67	5553.21	1
				932		0.15772	0.155797	0.756566	0.357976	0.958425		7.63585	6.36672	3000	2061.34	1								7.63587	6.36673	5454.19	4547.66	1
				933		0.861721	0.398739	0.783932	0.323452	0.131481		6.51036	5.53799	10000	7957.46	1								7.43806	6.23015	5312.9	4450.1	1
				934		0.790185	0.585381	0.867302	0.217492	0.965279		6.07033	5.22948	13000	10172	1								6.76055	5.75216	4828.96	4108.69	1
				935		0.320895	0.716555	0.558291	0.601473	0.842486		7.98407	6.55114	13000	9540.76	1								8.69264	7.06518	9385.74	7350.97	1
				936		0.467961	0.93723	0.349522	0.938725	0.762562		9.47169	7.37963	13000	9983.59	1								10.7636	8.24526	14316.2	10907	1
				937		0.746672	0.370115	0.320738	0.396879	0.284742		7.00471	5.89974	10000	7715.89	1								7.85099	6.51376	5607.85	4652.69	1
				938		0.93831	0.97423	0.559862	0.800188	0.0584734		7.74561	6.21723	13000	11085.5	1								8.62727	6.91316	20263.4	15641.4	1
				939		0.717582	0.891074	0.821677	0.694449	0.153968		7.7764	6.34374	13000	10542.3	1								8.90142	7.16036	12762.8	10098.8	1
				940		0.00470728	0.64048	0.786171	0.386604	0.304924		7.38913	6.16944	6000	4677.86	1								7.76292	6.4536	8567.73	6702.97	1
				941		0.206013	0.829945	0.580372	0.122822	0.477238		5.60749	4.87907	3000	2663.91	1								5.84927	5.0815	7258.51	6056.83	1
				942		0.601546	0.136001	0.322219	0.663619	0.272246		8.33954	6.80696	10000	7269.15	1								9.28696	7.4564	6633.54	5326	1
				943		0.854095	0.0319815	0.160827	0.230376	0.388869		6.24109	5.35416	7000	5635.68	1								6.85102	5.81692	4893.59	4154.94	1
				944		0.466506	0.589095	0.14006	0.650161	0.221557		8.09594	6.62795	10000	7531.3	1								9.10381	7.33822	9578.63	7301.3	1
				945		0.456603	0.120085	0.654692	0.968138	0.113326		10.5563	8.13893	13000	8753.91	1								12.2936	9.22724	8781.17	6590.89	1
				946		0.191819	0.107621	0.9413	0.469712	0.456024		8.16406	6.7247	7000	4739.56	1								8.24041	6.776	5886.01	4840	1
				947		0.307155	0.840999	0.0274613	0.0359757	0.811412		4.39212	3.9408	3000	2675.37	1								4.62121	4.13402	3300.86	2952.87	1
				948		0.685694	0.240412	0.618525	0.811732	0.282298		8.79649	7.06779	10000	7505.52	1								10.257	8.05657	7326.44	5754.69	1
				949		0.313931	0.181027	0.234189	0.998319	0.195996		12.1914	9.00707	13000	8494.98	1								14.5498	10.3944	17398.7	10855.9	1
				950		0.325155	0.130117	0.408132	0.0844932	0.663335		5.51152	4.82815	0	0	1								5.51152	4.82815	3936.8	3448.68	1
				951		0.0411792	0.407543	0.260997	0.325664	0.0735126		7.23643	6.08222	3000	2311.44	1								7.45097	6.2391	5322.12	4456.5	1
				952		0.331522	0.888681	0.265817	0.790567	0.0938966		8.62274	6.91701	13000	9637.5	1								9.47262	7.51448	10212.6	8168.78	1
				953		0.0827476	0.442519	0.498611	0.768111	0.217498		9.19302	7.36171	13000	8743.27	1								9.93855	7.86267	7098.96	5616.2	1
				954		0.14981	0.976744	0.245971	0.906218	0.479934		9.47266	7.40635	13000	9626.45	1								10.2225	7.8997	13976.7	10886.2	1
				955		0.423904	0.22435	0.104172	0.717178	0.230407		8.68217	7.03853	10000	7169.76	1								9.60641	7.6572	6861.72	5469.43	1
				956		0.863278	0.618192	0.916226	0.295957	0.0531434		6.27376	5.36027	13000	10420.7	1								7.27426	6.11604	5195.9	4368.6	1
				957		0.697683	0.964193	0.257589	0.462148	0.299962		6.86222	5.73093	13000	10274.8	1								7.59428	6.27741	8857.46	7521.63	1
				958		0.924389	0.531109	0.0884209	0.443493	0.601925		6.72932	5.65829	10000	8244.4	1								7.9295	6.56555	12786.8	9636.26	1
				959		0.492012	0.453102	0.468666	0.4972	0.00627899		6.27976	5.39974	10000	7453.37	1								8.38526	6.87227	5989.47	4908.77	1
				960		0.733418	0.506397	0.397206	0.0303537	0.549992		4.4612	4.00601	0	0	1								4.4612	4.00601	3186.57	2861.44	1
				961		0.113876	0.826187	0.341262	0.285568	0.586029		6.73424	5.69486	3000	2660.08	1								6.97894	5.89929	8150.43	6695.42	1
				962		0.845975	0.615293	0.507566	0.1434	0.663892		5.55762	4.84842	10000	8094.05	1								6.16314	5.31729	4402.25	3798.06	1
				963		0.466755	0.440052	0.450733	0.136982	0.30988		5.99975	5.19434	3000	2337.93	1								6.10265	5.27253	4359.03	3766.09	1
				964		0.840682	0.0770411	0.982498	0.142501	0.420684		5.7456	4.99623	7000	5606.19	1								6.15479	5.31111	4396.28	3793.65	1
				965		0.947599	0.769773	0.240904	0.104643	0.879469		4.93536	4.35418	10000	8537.16	1								5.75995	5.01648	7116.7	5848.88	1
				966		0.128253	0.0679803	0.0920892	0.469622	0.317019		8.23994	6.77569	0	0	1								8.23994	6.77569	5885.67	4839.78	1
				967		0.519581	0.481648	0.0968213	0.0579724	0.000156879		5.06752	4.48561	3000	2371.17	1								5.09875	4.51011	3641.96	3221.51	1
				968		0.233229	0.00327939	0.0952594	0.930556	0.650878		10.5532	8.19285	7000	4797.22	1								11.5079	8.78941	8219.92	6278.15	1
				969		0.366882	0.0879823	0.999542	0.337402	0.535812		7.39037	6.19617	7000	4961.27	1								7.51892	6.28614	5370.66	4490.1	1
				970		0.329632	0.0725821	0.775402	0.230572	0.557216		6.85237	5.81788	0	0	1								6.85237	5.81788	4894.55	4155.63	1
				971		0.787759	0.840157	0.419198	0.647439	0.901879		7.54084	6.1927	13000	10247.7	1								8.74262	7.07563	9567.62	7668.43	1
				972		0.0617542	0.0608081	0.261187	0.795214	0.328768		9.80236	7.77529	10000	6381.36	1								10.1318	7.98066	7236.97	5700.47	1
				973		0.232138	0.766226	0.352591	0.0942596	0.602972		5.36367	4.70166	3000	2602.82	1								5.63856	4.92475	4027.54	3517.68	1
				974		0.931375	0.73536	0.413766	0.15751	0.303247		5.36953	4.68533	10000	8436.18	1								6.282	5.40481	7492.88	6075.8	1
				975		0.64	0.00929356	0.661576	0.524095	0.0712595		7.82553	6.47117	7000	5284.26	1								8.52691	6.96576	6090.65	4975.54	1
				976		0.782617	0.330987	0.311639	0.442834	0.848214		7.13916	5.9866	10000	7741.25	1								8.09805	6.68071	5784.32	4771.94	1
				977		0.486786	0.872925	0.11847	0.568635	0.211869		7.57232	6.24584	10000	7809.47	1								8.29967	6.78186	9259.35	7534.89	1
				978		0.16572	0.913554	0.61442	0.732676	0.224848		8.54221	6.87542	13000	9740.94	1								9.07032	7.25648	12931.4	10153.3	1
				979		0.19209	0.229841	0.81474	0.0537236	0.311582		5.01947	4.44828	0	0	1								5.01947	4.44828	3585.34	3177.35	1
				980		0.610966	0.653965	0.836766	0.338566	0.361866		6.76429	5.72678	13000	9987.01	1								7.50294	6.27501	8375.43	6589.14	1
				981		0.797881	0.200133	0.839232	0.677581	0.217055		8.06244	6.59129	10000	7638.19	1								9.36798	7.50763	6691.42	5362.59	1
				982		0.094009	0.293502	0.813705	0.26741	0.820861		7.00697	5.92658	3000	2212.01	1								7.0966	5.99124	5069	4279.46	1
				983		0.0725074	0.255277	0.382169	0.114805	0.938825		5.87713	5.10452	0	0	1								5.87713	5.10452	4197.95	3646.09	1
				984		0.223865	0.331806	0.88863	0.409473	0.484287		7.67579	6.38786	13000	9075.65	1								7.91931	6.56013	5656.65	4685.81	1
				985		0.446733	0.154161	0.671189	0.952409	0.0873424		10.2677	7.9769	13000	8842.78	1								11.9042	9.01236	8503.01	6437.4	1
				986		0.934808	0.718774	0.605187	0.230279	0.747353		5.74833	4.95988	10000	8435.65	1								6.80891	5.78654	7893.11	6341.13	1
				987		0.438051	0.367403	0.395662	0.114137	0.797289		5.84326	5.07901	3000	2277.83	1								5.86989	5.0991	4192.78	3642.21	1
				988		0.713416	0.0816106	0.934333	0.997657	0.245078		11.6773	8.65847	13000	9132.01	1								13.4219	9.79407	17241.7	11493.3	1
				989		0.469535	0.896201	0.525535	0.679313	0.0464243		6.05991	5.20266	13000	10014.1	1								8.81109	7.10158	12698.7	9872.46	1
				990		0.642035	0.768286	0.317785	0.825201	0.395742		8.56842	6.87036	13000	9831.53	1								9.90287	7.80998	10403.1	8062.32	1
				991		0.239466	0.641962	0.680964	0.252466	0.525217		6.67267	5.67118	3000	2497.75	1								6.99983	5.9228	4999.88	4230.57	1
				992		0.789885	0.238646	0.0591413	0.0633833	0.292006		5.11458	4.52207	7000	5507.82	1								5.19335	4.58357	3709.53	3273.98	1
				993		0.0479904	0.732957	0.458971	0.289995	0.463503		6.8262	5.77087	3000	2573.37	1								7.13834	6.01909	8169.9	6557.81	1
				994		0.733085	0.584434	0.843894	0.819572	0.720924		8.55132	6.87189	13000	10055.9	1								10.1078	7.95992	10370.6	7785.47	1
				995		0.737067	0.46427	0.373389	0.0401061	0.0704253		4.72614	4.21742	0	0	1								4.72614	4.21742	3375.82	3012.44	1
				996		0.234827	0.209466	0.41961	0.638208	0.344125		8.59947	7.00288	10000	6925.94	1								9.14271	7.36468	6530.51	5260.49	1
				997		0.149933	0.757263	0.314331	0.0022887	0.493912		2.44574	2.30447	0	0	1								2.44574	2.30447	1746.96	1646.05	1
				998		0.366955	0.951214	0.717511	0.622387	0.319394		7.81314	6.38799	13000	10189.6	1								8.3997	6.81323	12467.6	10136.4	1
				999		0.266364	0.294837	0.683447	0.0625672	0.455924		5.17949	4.57283	0	0	1								5.17949	4.57283	3699.64	3266.31	1
				1000		0.604211	0.175042	0.946709	0.5281	0.894906		7.79876	6.45611	10000	7324.82	1								8.54804	6.97964	6105.74	4985.46	1
				1001		0.419954	0.738711	0.611208	0.710787	0.969744		8.28592	6.73143	13000	9726.31	1								9.2266	7.40107	9833.53	7667.83	1
				1002		0.672369	0.622351	0.442358	0.612371	0.757376		7.71051	6.3546	13000	9745.2	1								8.8709	7.18768	9428.26	7248.54	1
				1003		0.253688	0.684993	0.912471	0.99618	0.795542		11.5003	8.57291	13000	9687.26	1								13.2907	9.69491	16001.4	11336.4	1
				1004		0.181545	0.0438804	0.298946	0.266567	0.165356		7.09122	5.98744	0	0	1								7.09122	5.98744	5065.16	4276.74	1
				1005		0.320031	0.264275	0.686577	0.127465	0.540474		6.00924	5.20317	0	0	1								6.00924	5.20317	4292.31	3716.55	1
				1006		0.3259	0.899417	0.0700102	0.716098	0.148944		8.28281	6.70507	10000	7656.04	1								9.0044	7.22157	9856.93	7974.23	1
				1007		0.481814	0.542514	0.718234	0.873721	0.559558		9.1857	7.29888	13000	9577.15	1								10.5983	8.25537	10716.2	7937.7	1
				1008		0.181003	0.655154	0.0654938	0.317783	0.307147		7.02848	5.91978	3000	2508.4	1								7.39264	6.19858	8289.14	6530.96	1
				1009		0.520144	0.128939	0.0854212	0.172305	0.0635859		6.385	5.48023	7000	5137.6	1								6.4153	5.5024	4582.35	3930.28	1
				1010		0.380101	0.459965	0.0280192	0.236119	0.98415		6.69489	5.69874	3000	2353.92	1								6.89043	5.84503	4921.73	4175.02	1
				1011		0.60559	0.647247	0.630584	0.600036	0.0903161		7.72405	6.36864	13000	9817.96	1								8.77772	7.12619	9380.16	7250.73	1
				1012		0.200545	0.231825	0.219313	0.529707	0.855742		8.22594	6.76115	10000	6903.02	1								8.55652	6.98522	6111.8	4989.44	1
				1013		0.538911	0.976319	0.201356	0.613923	0.245194		7.56372	6.20152	13000	10063.6	1								8.28065	6.71685	12434.3	9898.36	1
				1014		0.341623	0.435648	0.198038	0.929086	0.207147		9.86618	7.72823	10000	7266.14	1								11.3574	8.7015	11203.5	8085.27	1
				1015		0.917556	0.416732	0.817062	0.717666	0.367858		7.82711	6.38106	13000	10178.2	1								9.10267	7.3268	13863.9	10293.2	1
				1016		0.925047	0.0837685	0.82028	0.837217	0.433515		8.64946	6.90446	10000	7781.61	1								9.69749	7.68626	14474.6	10710.4	1
				1017		0.634204	0.189288	0.167255	0.960193	0.530673		10.1342	7.858	10000	7380.14	1								11.936	9.0292	15629.4	10485.2	1
				1018		0.499347	0.740344	0.243945	0.33388	0.544314		6.8064	5.75259	10000	7693.22	1								7.36287	6.17499	8356.16	6698.54	1
				1019		0.363575	0.921833	0.0985296	0.422474	0.0255468		6.47822	5.49736	10000	7730.9	1								7.5099	6.24243	8706.65	7283.66	1
				1020		0.0794229	0.560899	0.968308	0.215226	0.702882		6.49572	5.55069	6000	4749.78	1								6.74432	5.74052	4817.37	4100.37	1
				1021		0.94378	0.0306028	0.995874	0.598871	0.245279		7.55271	6.20899	7000	5913.2	1								8.41101	6.87616	13375.6	10156.3	1
				1022		0.502503	0.648285	0.189972	0.349732	0.0823823		6.92596	5.84464	10000	7619.92	1								7.56773	6.31976	8420.93	6612.85	1
				1023		0.808453	0.152355	0.214794	0.829266	0.615688		8.78289	7.03494	10000	7598.42	1								10.175	8.00466	14426.9	10202.4	1
				1024		0.631752	0.256294	0.00647753	0.881813	0.56942		9.27915	7.36473	10000	7449.61	1								10.8866	8.43105	7776.15	6022.18	1
				1025		0.875904	0.033527	0.970478	0.188221	0.984775		5.96278	5.1497	7000	5687.99	1								6.54261	5.59499	4673.29	3996.42	1
				1026		0.188798	0.622178	0.248826	0.0643476	0.0965589		5.07435	4.4879	3000	2481.91	1								5.20954	4.59611	3721.1	3282.93	1
				1027		0.551567	0.532677	0.340233	0.487419	0.12516		7.453	6.20883	10000	7586.03	1								8.33377	6.83813	5952.69	4884.38	1
				1028		0.246402	0.459323	0.974155	0.751346	0.634998		8.83951	7.12819	13000	9418.91	1								9.82534	7.79302	7018.1	5566.44	1
				1029		0.749971	0.642458	0.285463	0.29764	0.25606		6.44303	5.49321	10000	7939.12	1								7.28448	6.12319	5203.2	4373.7	1
				1030		0.662543	0.391333	0.899817	0.832038	0.128653		8.83799	7.08349	13000	9713.48	1								10.4207	8.15505	7443.37	5825.04	1
				1031		0.0924916	0.687371	0.849419	0.146508	0.741036		5.91548	5.12013	6000	4802.84	1								6.19179	5.33843	4422.71	3813.16	1
				1032		0.987155	0.858767	0.310122	0.137606	0.900897		4.87292	4.27057	10000	8927.85	1								5.62252	4.90319	14363.3	11740	1
				1033		0.687138	0.10355	0.936985	0.298283	0.367787		6.83593	5.79519	7000	5347.69	1								7.28837	6.12591	5205.98	4375.65	1
				1034		0.622772	0.279785	0.21698	0.601837	0.315201		7.9616	6.55472	10000	7461.11	1								8.94202	7.236	6387.16	5168.57	1
				1035		0.146619	0.45683	0.332745	0.771924	0.866208		9.07595	7.28265	10000	7020.5	1								9.95976	7.87568	10117.8	7470.79	1
				1036		0.27033	0.495947	0.8057	0.706915	0.720938		8.59502	6.9701	13000	9324.16	1								9.52682	7.60744	9816.59	7333.31	1
				1037		0.750941	0.605341	0.863581	0.503687	0.570994		7.23208	6.03317	13000	10132.7	1								8.37098	6.86247	9013.86	6956.14	1
				1038		0.941373	0.784421	0.447202	0.495633	0.965589		6.71128	5.61104	13000	10568.4	1								7.76807	6.44169	15983.6	12169.1	1
				1039		0.910787	0.162892	0.86205	0.810506	0.385015		8.4504	6.78816	13000	9720.57	1								9.62075	7.64772	14319.6	10535.7	1
				1040		0.0679142	0.967847	0.807874	0.681256	0.00460547		8.16911	6.62407	13000	9873.83	1								8.65307	6.96183	12706.8	10479.8	1
				1041		0.337926	0.669377	0.336796	0.560399	0.449727		7.84766	6.46798	10000	7447.38	1								8.55684	6.98152	9227.97	7182.18	1
				1042		0.491209	0.403105	0.838347	0.63629	0.390181		8.14407	6.6761	13000	9467.71	1								9.13197	7.35783	6522.84	5255.59	1
				1043		0.578904	0.124467	0.506242	0.706163	0.178865		8.54959	6.94296	10000	7224.01	1								9.53864	7.61487	6813.31	5439.19	1
				1044		0.36068	0.880242	0.672417	0.291405	0.670174		6.67412	5.64383	13000	9959.53	1								6.92186	5.8501	8176.07	6819.32	1
				1045		0.818271	0.790835	0.601809	0.0885953	0.561664		5.08243	4.48254	10000	8186.08	1								5.55208	4.85903	6975.82	5776.25	1
				1046		0.224247	0.712802	0.71738	0.225772	0.978443		6.46297	5.51574	6000	4737.28	1								6.7888	5.77227	7870.74	6316.48	1
				1047		0.107576	0.423158	0.0969253	0.665498	0.891862		8.71991	7.0673	10000	6921.86	1								9.29778	7.46325	6641.27	5330.89	1
				1048		0.841316	0.550819	0.467018	0.480049	0.347831		7.04698	5.89863	10000	8033.16	1								8.29493	6.81232	5924.95	4865.94	1
				1049		0.426412	0.329152	0.768056	0.572713	0.32874		8.03347	6.61674	13000	9222.87	1								8.7849	7.13436	6274.93	5095.97	1
				1050		0.499677	0.697705	0.818494	0.873273	0.527066		9.0622	7.1993	13000	9905.83	1								10.3903	8.11352	13713	10047.8	1
				1051		0.231725	0.91889	0.244024	0.673437	0.946432		8.20187	6.65589	13000	9561.58	1								8.73515	7.04412	9674.14	7907.89	1
				1052		0.867549	0.962306	0.924403	0.854915	0.332805		8.2461	6.56393	13000	11141.1	1								9.32285	7.3709	20586.6	15685	1
				1053		0.401668	0.648647	0.949855	0.502071	0.177776		7.585	6.29442	13000	9856.18	1								8.30669	6.81852	9007.79	7009.45	1
				1054		0.662043	0.327356	0.861231	0.173334	0.818094		6.18227	5.3291	10000	7556.3	1								6.42375	5.50856	4588.39	3934.69	1
				1055		0.730223	0.515532	0.601408	0.758848	0.808943		8.30114	6.72923	13000	9778.85	1								9.79957	7.77631	10053.9	7505.16	1
				1056		0.66527	0.965594	0.645464	0.891894	0.788485		8.78618	6.9369	13000	10542.2	1								10.1069	7.84511	13855	11030.5	1
				1057		0.378866	0.509145	0.657034	0.761495	0.931097		8.70139	7.02469	13000	9370.01	1								9.82421	7.79166	10066.7	7505	1
				1058		0.869365	0.384776	0.378612	0.533977	0.447048		7.27178	6.05023	10000	7964.18	1								8.57519	6.99747	13127.9	9595.41	1
				1059		0.941508	0.676523	0.382517	0.510172	0.505335		6.8358	5.7077	10000	8428.8	1								7.96545	6.58307	16038.3	12045.5	1
				1060		0.78166	0.732862	0.552381	0.388166	0.199552		6.68907	5.64971	13000	10148.4	1								7.64744	6.3709	8573.85	6836.81	1
				1061		0.0289649	0.706608	0.435551	0.271946	0.447163		6.7429	5.71505	3000	2550.86	1								7.07291	5.97408	8089.59	6462.93	1
				1062		0.171265	0.544587	0.795258	0.254822	0.901047		6.75031	5.73328	3000	2420.72	1								7.01528	5.93375	5010.91	4238.39	1
				1063		0.529215	0.190501	0.125987	0.841044	0.386744		9.18958	7.3367	10000	7253.05	1								10.4974	8.20091	7498.14	5857.79	1
				1064		0.788312	0.460705	0.591748	0.165326	0.0751006		5.88293	5.1002	10000	7859.55	1								6.35712	5.45989	4540.8	3899.92	1
				1065		0.949682	0.963751	0.758124	0.88114	0.511191		8.20201	6.48539	13000	11248.6	1								9.06038	7.17251	20771.1	16095.9	1
				1066		0.837091	0.701135	0.755518	0.855219	0.886942		8.5277	6.81084	13000	10345.8	1								9.88415	7.80513	20588.6	14418.6	1
				1067		0.497802	0.186919	0.711272	0.00591922	0.145125		3.11446	2.88782	0	0	1								3.11446	2.88782	2224.61	2062.73	1
				1068		0.23436	0.323257	0.687698	0.0225067	0.901764		4.19049	3.78715	0	0	1								4.19049	3.78715	2993.2	2705.1	1
				1069		0.806118	0.0706753	0.164852	0.504177	0.975781		7.50887	6.23537	7000	5537.34	1								8.42199	6.89658	6015.71	4926.13	1
				1070		0.934043	0.546622	0.701591	0.652366	0.909431		7.44608	6.11956	13000	10349.9	1								8.6669	7.04479	16587.6	12177.4	1
				1071		0.458167	0.401679	0.624274	0.865699	0.0788794		9.25338	7.3613	13000	9282.19	1								10.7205	8.33339	10659.4	7727.01	1
				1072		0.849601	0.675315	0.945029	0.939506	0.346839		9.21964	7.21077	13000	10515.3	1								10.5712	8.20443	21326	14974.5	1
				1073		0.721381	0.275488	0.653845	0.514166	0.151541		7.52016	6.25309	10000	7591.91	1								8.47459	6.9313	6053.28	4950.93	1
				1074		0.155297	0.399224	0.701653	0.58944	0.0991901		8.36704	6.84184	13000	8944.33	1								8.87482	7.19262	6339.16	5137.59	1
				1075		0.143283	0.692752	0.472965	0.403354	0.608478		7.43685	6.19641	3000	2539.25	1								7.77614	6.46092	8632.99	6819.03	1
				1076		0.997622	0.505465	0.102328	0.52991	0.711413		6.50986	5.39805	10000	8877.76	1								7.19132	5.95668	13112.6	11003	1
				1077		0.91721	0.924931	0.321843	0.382848	0.447713		6.25795	5.29108	13000	10659.3	1								7.26834	6.07699	15553	12008.2	1
				1078		0.89813	0.281217	0.527982	0.313718	0.290998		6.45701	5.49467	10000	7948.97	1								7.38079	6.19036	5271.99	4421.68	1
				1079		0.173816	0.805805	0.753009	0.489551	0.0420871		7.50599	6.22835	13000	9632.47	1								8.03092	6.62022	11960.7	9218.93	1
				1080		0.378923	0.139208	0.235094	0.744219	0.633485		8.92713	7.20135	10000	7013.6	1								9.77845	7.76405	6984.61	5545.75	1
				1081		0.604606	0.355003	0.254844	0.57122	0.262794		7.82081	6.46086	10000	7506.4	1								8.77691	7.12917	6269.22	5092.26	1
				1082		0.592048	0.247107	0.985083	0.504706	0.351859		7.67234	6.37122	13000	9485.22	1								8.42477	6.89842	6017.7	4927.44	1
				1083		0.0737531	0.389824	0.863395	0.898277	0.591194		10.0176	7.86167	13000	8884.78	1								11.0508	8.52675	10907.7	7857.22	1
				1084		0.984044	0.192082	0.708867	0.822972	0.0410966		2.49288	2.34622	7000	6192.87	1								4.98576	4.42192	10561.3	8637.31	1
				1085		0.124448	0.0315832	0.668729	0.670164	0.125165		9.09617	7.33247	7000	4630.12	1								9.32477	7.48033	6660.55	5343.09	1
				1086		0.276905	0.96175	0.487812	0.452259	0.759129		7.28715	6.04367	13000	9945.18	1								7.55447	6.25245	11820.1	9618.23	1
				1087		0.536026	0.262741	0.372055	0.572464	0.63623		7.96958	6.57089	10000	7338.67	1								8.78357	7.13349	6273.98	5095.35	1
				1088		0.296688	0.772793	0.382351	0.499874	0.35545		7.60746	6.29831	13000	9478.57	1								8.12801	6.68951	8999.53	7184.04	1
				1089		0.338127	0.941063	0.299888	0.791069	0.083717		8.56359	6.86329	13000	9803.41	1								9.3672	7.42405	13215.2	10243.2	1
				1090		0.431035	0.528478	0.889501	0.88471	0.42864		9.32513	7.38987	13000	9634.74	1								10.7203	8.32802	13798.3	9727.31	1
				1091		0.938137	0.927059	0.531491	0.139614	0.242199		5.08205	4.44696	13000	10904.1	1								5.82315	5.04798	7376.92	6357.65	1
				1092		0.746849	0.936332	0.0605387	0.454917	0.944038		6.81078	5.7001	10000	8231.57	1								7.63323	6.31926	8830.13	7407.67	1
				1093		0.268164	0.230963	0.045843	0.206457	0.348471		6.68057	5.69468	0	0	1								6.68057	5.69468	4771.84	4067.63	1
				1094		0.0493723	0.567225	0.560084	0.0469919	0.792826		4.8164	4.28803	3000	2438.49	1								4.88303	4.34131	3487.88	3100.94	1
				1095		0.107785	0.335476	0.0443997	0.677426	0.924298		8.83218	7.14685	10000	6848.19	1								9.36708	7.50706	6690.77	5362.18	1
				1096		0.413932	0.387107	0.197837	0.0175082	0.823767		3.97285	3.60906	0	0	1								3.97285	3.60906	2837.75	2577.9	1
				1097		0.988838	0.100563	0.855873	0.240608	0.181206		5.76027	4.93891	7000	6258.47	1								6.32988	5.42071	11943.5	9786	1
				1098		0.971577	0.542652	0.714222	0.0287665	0.128849		4.02734	3.64494	10000	8494	1								4.4116	3.96613	3151.14	2832.95	1
				1099		0.338486	0.90651	0.0793006	0.729417	0.663544		8.31842	6.72411	10000	7680.24	1								9.06577	7.25681	9916.57	8028.4	1
				1100		0.979883	0.432062	0.851191	0.119593	0.614084		5.04705	4.43107	10000	8478.83	1								5.76766	5.02085	11234.5	9071.98	1
				1101		0.766814	0.941527	0.871642	0.410185	0.0360855		4.65978	4.14012	13000	10804.4	1								7.40576	6.16362	11659.4	9675.23	1
				1102		0.46016	0.342271	0.989427	0.342546	0.13672		7.15335	6.02483	13000	9517.45	1								7.5484	6.30649	5391.71	4504.64	1
				1103		0.655206	0.790124	0.536157	0.57055	0.172402		7.46383	6.17414	13000	10041.4	1								8.43959	6.89119	9266.66	7387.28	1
				1104		0.932313	0.183809	0.88321	0.49878	0.740098		7.11271	5.92718	10000	7961.27	1								8.09603	6.67493	12995.4	9825.78	1
				1105		0.45176	0.728524	0.817818	0.814858	0.95028		8.74219	7.0098	13000	9899.44	1								9.88366	7.80624	13343.9	9911.38	1
				1106		0.0286124	0.104571	0.274187	0.751818	0.767428		9.63819	7.6743	10000	6348.71	1								9.82847	7.79495	7020.33	5567.82	1
				1107		0.329976	0.383352	0.562001	0.72286	0.410405		8.67276	7.02591	10000	7209.33	1								9.64185	7.67929	6887.04	5485.21	1
				1108		0.0176205	0.0137448	0.415295	0.151471	0.885708		6.23669	5.37152	0	0	1								6.23669	5.37152	4454.78	3836.8	1
				1109		0.11698	0.659858	0.642707	0.77793	0.184592		9.022	7.22562	13000	9220.43	1								9.72841	7.72203	10147.8	7749.87	1
				1110		0.519523	0.297142	0.786094	0.349174	0.301063		7.15437	6.02517	10000	7352.29	1								7.58614	6.33252	5418.67	4523.23	1
				1111		0.647527	0.095922	0.316564	0.721075	0.349782		8.56465	6.94328	10000	7262.54	1								9.63068	7.67233	6879.06	5480.24	1
				1112		0.944118	0.255184	0.530758	0.0359761	0.696727		4.32288	3.88919	7000	5914.75	1								4.62122	4.13403	3300.87	2952.88	1
				1113		0.950036	0.0480891	0.408868	0.736962	0.114083		8.13123	6.56929	7000	5943.06	1								8.9639	7.22141	13951	10570.7	1
				1114		0.43271	0.0448006	0.399964	0.884431	0.674943		9.78171	7.71509	10000	6884.03	1								10.9146	8.44744	7796.15	6033.88	1
				1115		0.920908	0.365885	0.987894	0.128244	0.991083		5.42025	4.74036	10000	8098.27	1								6.01707	5.20899	4297.9	3720.71	1
				1116		0.335158	0.156478	0.22795	0.025649	0.734008		4.30715	3.88182	0	0	1								4.30715	3.88182	3076.53	2772.73	1
				1117		0.393371	0.460662	0.433746	0.384399	0.368698		7.29428	6.11665	10000	7346.34	1								7.78271	6.46726	5559.08	4619.47	1
				1118		0.50334	0.707716	0.225966	0.342756	0.0617352		6.85888	5.79233	10000	7669.84	1								7.45317	6.23918	8392.57	6675.78	1
				1119		0.757113	0.925234	0.0579853	0.801363	0.628801		8.16992	6.56821	10000	8230.86	1								9.46992	7.49579	17269.7	12540.6	1
				1120		0.932257	0.0841429	0.623388	0.112005	0.676565		5.28552	4.63659	7000	5864.21	1								5.84654	5.08159	4176.1	3629.71	1
				1121		0.534937	0.110529	0.680292	0.0581909	0.223886		5.1027	4.51318	0	0	1								5.1027	4.51318	3644.79	3223.7	1
				1122		0.530059	0.709533	0.437743	0.772796	0.697585		8.46429	6.83418	13000	9690.79	1								9.62997	7.65512	10122.1	7803.56	1
				1123		0.572706	0.315535	0.818403	0.406996	0.367003		7.29881	6.11992	10000	7432.34	1								7.90591	6.55105	5647.08	4679.32	1
				1124		0.0482191	0.975984	0.404878	0.85785	0.774705		9.35337	7.3523	13000	9532.04	1								9.75827	7.62904	13606.1	10794.6	1
				1125		0.748817	0.496773	0.397591	0.382423	0.241234		6.86945	5.79966	10000	7822.27	1								7.77184	6.45984	5551.32	4614.17	1
				1126		0.453114	0.615498	0.350545	0.364796	0.96024		7.05576	5.93893	10000	7536.86	1								7.6741	6.39297	5481.5	4566.41	1
				1127		0.35945	0.653548	0.135909	0.186903	0.884947		6.24432	5.36311	3000	2507.1	1								6.53233	5.58754	4665.95	3991.1	1
				1128		0.270264	0.0442206	0.534638	0.100403	0.553147		5.71356	4.98149	0	0	1								5.71356	4.98149	4081.12	3558.21	1
				1129		0.585856	0.295237	0.0114843	0.157938	0.159083		6.20864	5.35054	10000	7429.67	1								6.29377	5.41347	4495.55	3866.76	1
				1130		0.682478	0.460584	0.749342	0.77873	0.697172		8.48982	6.86072	13000	9726.48	1								9.9975	7.89876	10151.9	7496.35	1
				1131		0.699923	0.646853	0.468081	0.973666	0.452716		10.0035	7.69968	13000	9835.75	1								11.5903	8.80085	21906.4	14499.6	1
				1132		0.413151	0.728611	0.202427	0.904423	0.764149		9.36519	7.38297	13000	9398.86	1								10.6608	8.26527	10960.8	8330.58	1
				1133		0.914276	0.499146	0.265198	0.502961	0.0331577		3.83003	3.49116	7000	5798.99	1								7.66006	6.38334	12471.5	9363.57	1
				1134		0.675975	0.327617	0.46696	0.722423	0.803706		8.33443	6.77935	10000	7575.42	1								9.63911	7.67759	6885.08	5483.99	1
				1135		0.0331526	0.859477	0.128947	0.456309	0.196834		7.57052	6.26245	3000	2695.32	1								7.78844	6.44812	8835.4	7227.76	1
				1136		0.722301	0.899577	0.0286667	0.76533	0.590633		8.06729	6.52117	10000	8141.48	1								9.29187	7.39946	10085.3	8115.99	1
				1137		0.310313	0.809733	0.609965	0.243724	0.627192		6.5049	5.53511	6000	4822.29	1								6.76216	5.74808	7958.44	6530.87	1
				1138		0.767407	0.175396	0.2122	0.779675	0.0511439		8.57244	6.91776	10000	7555.82	1								10.0193	7.91213	7156.64	5651.52	1
				1139		0.170234	0.227515	0.804603	0.69593	0.615897		8.895	7.19252	13000	8741.24	1								9.47673	7.57607	6769.09	5411.48	1
				1140		0.326926	0.311331	0.517569	0.0623383	0.0993103		5.17558	4.5698	0	0	1								5.17558	4.5698	3696.84	3264.14	1
				1141		0.69883	0.276864	0.845651	0.555093	0.0535516		7.69632	6.37207	13000	9522.55	1								8.69093	7.07319	6207.81	5052.28	1
				1142		0.244676	0.916826	0.647966	0.48839	0.164888		7.50937	6.20735	13000	9886.29	1								7.83503	6.46204	11956.3	9565.49	1
				1143		0.0599589	0.82476	0.31884	0.891319	0.346199		9.70432	7.60953	13000	9122.81	1								10.3831	8.0793	13850.4	10177.2	1
				1144		0.943151	0.304998	0.760259	0.761572	0.943807		7.99679	6.47608	13000	10057.4	1								9.14192	7.3369	14067.1	10586.9	1
				1145		0.243953	0.189662	0.0113784	0.851192	0.663859		9.58497	7.61103	10000	6915.23	1								10.5873	8.25445	7562.34	5896.03	1
				1146		0.677913	0.747035	0.719386	0.668696	0.152568		7.83454	6.41565	13000	10128.5	1								8.98948	7.25069	12654.5	9470.8	1
				1147		0.804439	0.878322	0.648769	0.394588	0.177349		6.56842	5.54178	13000	10518.1	1								7.45807	6.22069	11598.9	9160.13	1
				1148		0.827142	0.761743	0.387902	0.369195	0.317788		6.52826	5.52871	10000	8176.89	1								7.51304	6.27668	8499.02	6829.63	1
				1149		0.489686	0.217134	0.526155	0.926027	0.189622		9.84856	7.72524	13000	8949.84	1								11.4383	8.74983	8170.23	6249.88	1
				1150		0.497597	0.721504	0.231941	0.0010758	0.882164		1.95622	1.86513	0	0	1								1.95622	1.86513	1397.3	1332.24	1
				1151		0.924732	0.0342598	0.190449	0.976795	0.317905		10.1902	7.78599	10000	7645.11	1								11.288	8.58971	15987.5	11567.6	1
				1152		0.978226	0.305893	0.774826	0.134537	0.158081		5.2334	4.57263	7000	6131.25	1								5.90749	5.12561	11342.2	9123.93	1
				1153		0.750545	0.798793	0.579494	0.344112	0.132854		6.51938	5.52897	13000	10223.7	1								7.33246	6.14865	8398.1	6820.15	1
				1154		0.822686	0.584192	0.67959	0.854486	0.910135		8.62413	6.8914	13000	10087.4	1								10.0816	7.93979	17583.8	12343.5	1
				1155		0.876465	0.8732	0.274506	0.343567	0.910996		6.2544	5.31288	10000	8400.3	1								7.21122	6.05277	8395.88	6957.13	1
				1156		0.592021	0.758068	0.491649	0.503215	0.597804		7.31631	6.08913	13000	9877.38	1								8.16468	6.71565	9012.09	7169.24	1
				1157		0.752176	0.785288	0.772043	0.0810946	0.406702		5.11457	4.50977	10000	8064.83	1								5.46473	4.79243	3903.38	3423.16	1
				1158		0.538741	0.845656	0.32289	0.364485	0.559538		6.80488	5.73509	10000	7839.75	1								7.3637	6.16317	8480.26	6960.23	1
				1159		0.815461	0.675965	0.931763	0.900727	0.799942		8.90142	7.04184	13000	10427.6	1								10.3104	8.0628	20928.6	14621.1	1
				1160		0.76356	0.838298	0.00840253	0.820262	0.66949		8.33921	6.69301	10000	8135.46	1								9.70948	7.67544	17374.5	12427.9	1
				1161		0.521984	0.329022	0.00620663	0.414379	0.226071		7.36809	6.16935	10000	7384.17	1								7.94578	6.57806	5675.56	4698.61	1
				1162		0.626045	0.111183	0.517128	0.76136	0.248161		8.74756	7.05927	10000	7261.44	1								9.89244	7.83435	7066.03	5595.96	1
				1163		0.613362	0.439198	0.908864	0.769917	0.543889		8.54183	6.90644	13000	9734.05	1								9.95101	7.87032	7107.86	5621.66	1
				1164		0.440412	0.119154	0.647657	0.283247	0.258207		7.06249	5.96622	7000	5045.73	1								7.19623	6.06136	5140.17	4329.54	1
				1165		0.529757	0.0247825	0.626772	0.0637535	0.248248		5.19959	4.5884	0	0	1								5.19959	4.5884	3713.99	3277.43	1
				1166		0.737737	0.65891	0.290441	0.948247	0.06664		9.50917	7.4148	13000	9782.63	1								11.0405	8.49169	18442.1	12705.3	1
				1167		0.123258	0.140988	0.933896	0.0542269	0.683423		5.02912	4.45582	0	0	1								5.02912	4.45582	3592.23	3182.73	1
				1168		0.625814	0.228872	0.787648	0.145406	0.304692		6.08424	5.25837	7000	5265.98	1								6.18168	5.33097	4415.49	3807.84	1
				1169		0.0782896	0.300366	0.811535	0.582013	0.963528		8.56547	6.98018	6000	4174.64	1								8.8348	7.16672	6310.57	5119.08	1
				1170		0.0279296	0.26795	0.171942	0.32926	0.606589		7.36735	6.1793	3000	2187.55	1								7.47189	6.2536	5337.06	4466.86	1
				1171		0.695306	0.256494	0.232019	0.353814	0.256204		6.98703	5.89812	10000	7535.39	1								7.61241	6.3506	5437.44	4536.14	1
				1172		0.831788	0.304474	0.3154	0.168763	0.258469		5.91496	5.12176	10000	7809.77	1								6.38596	5.48098	4561.4	3914.99	1
				1173		0.944011	0.0572003	0.211924	0.995585	0.335841		10.9497	8.1549	10000	7797.67	1								12.1391	9.00886	16927.9	12190.4	1
				1174		0.229839	0.29652	0.269847	0.887615	0.0387226		7.55485	6.30728	10000	7007.51	1								10.9493	8.4677	7820.91	6048.35	1
				1175		0.942361	0.523569	0.291086	0.531534	0.562585		6.98384	5.81682	10000	8311	1								8.15226	6.7085	13118.7	9978.25	1
				1176		0.782272	0.6949	0.329849	0.327255	0.780975		6.48222	5.5117	10000	8035.52	1								7.38993	6.19594	8328.74	6613.39	1
				1177		0.267606	0.560971	0.843625	0.695157	0.693372		8.50708	6.9076	13000	9447.91	1								9.37644	7.51167	9765.78	7383.51	1
				1178		0.983907	0.0100601	0.599599	0.513753	0.440984		6.97887	5.78515	7000	6191.22	1								7.60344	6.30499	13051.7	10425.8	1
				1179		0.755598	0.958387	0.877271	0.728559	0.181242		7.7939	6.32463	13000	10850.3	1								8.9409	7.14975	12912.7	10603.7	1
				1180		0.366244	0.914126	0.0949735	0.75986	0.698687		8.4151	6.77894	10000	7723.06	1								9.22966	7.35468	10058.8	8135.36	1
				1181		0.694644	0.582248	0.227207	0.576297	0.86919		7.57827	6.27072	10000	7808.55	1								8.74737	7.1095	9288.64	7106.21	1
				1182		0.415926	0.159365	0.661989	0.583468	0.376665		8.23158	6.75659	10000	7083.79	1								8.84262	7.17179	6316.16	5122.71	1
				1183		0.570135	0.121069	0.300695	0.630011	0.234793		8.26586	6.76477	10000	7208.09	1								9.09695	7.33545	6497.82	5239.61	1
				1184		0.840845	0.844294	0.242914	0.973719	0.206248		9.66448	7.42268	13000	10216.3	1								10.9111	8.34715	21907.7	15266.6	1
				1185		0.766203	0.787107	0.778745	0.430082	0.591871		6.82571	5.73741	13000	10374.3	1								7.77504	6.45187	8735.75	7030.98	1
				1186		0.965167	0.808704	0.271289	0.786029	0.722537		7.73515	6.23661	13000	10601.9	1								8.67662	6.99693	17189.1	13192.5	1
				1187		0.880663	0.631304	0.931048	0.980578	0.905428		9.91848	7.58717	13000	10502.1	1								11.2387	8.56688	22098.7	15388.7	1
				1188		0.284505	0.188833	0.227102	0.297262	0.319585		7.27697	6.11793	3000	2102.85	1								7.28219	6.12158	5201.56	4372.56	1
				1189		0.55949	0.377758	0.450451	0.583721	0.126125		7.89713	6.51308	10000	7470.73	1								8.84399	7.17267	6317.13	5123.34	1
				1190		0.462502	0.413949	0.63337	0.202309	0.746972		6.49049	5.55407	10000	7387.72	1								6.64986	5.67255	4749.9	4051.82	1
				1191		0.0070672	0.933978	0.963213	0.350146	0.200533		6.97884	5.8439	6000	5438.74	1								7.1252	5.97531	11422.6	9587.23	1
				1192		0.300069	0.175587	0.0253798	0.583333	0.579045		8.35528	6.84431	10000	6968.87	1								8.8419	7.17132	6315.64	5122.37	1
				1193		0.578474	0.983168	0.62129	0.791182	0.16342		8.2466	6.61912	13000	10495.2	1								9.23782	7.30718	13215.8	10789.5	1
				1194		0.458528	0.150698	0.67383	0.632906	0.438066		8.37357	6.84452	10000	7120.91	1								9.11307	7.34576	6509.34	5246.97	1
				1195		0.110053	0.314795	0.432898	0.14942	0.968314		6.19849	5.34331	3000	2231.63	1								6.21826	5.35795	4441.62	3827.11	1
				1196		0.967918	0.509941	0.093132	0.162315	0.00251001		2.97459	2.76739	7000	6047.98	1								5.94919	5.15841	11249.4	8910.01	1
				1197		0.894505	0.799687	0.237614	0.373814	0.962605		6.38875	5.41206	10000	8372.06	1								7.48139	6.25085	8517.35	6903.57	1
				1198		0.801696	0.4924	0.616118	0.176269	0.081771		5.90345	5.1128	10000	7908.82	1								6.44767	5.526	4605.48	3947.14	1
				1199		0.456771	0.165908	0.482253	0.895553	0.163421		9.66064	7.62829	10000	7139.02	1								11.0389	8.5199	7884.92	6085.64	1
				1200		0.049102	0.577941	0.566405	0.0452568	0.288528		4.77547	4.25561	3000	2446.92	1								4.84534	4.31164	3460.96	3079.74	1
				1201		0.53694	0.981673	0.20378	0.610976	0.740538		7.54434	6.18592	13000	10089.4	1								8.24505	6.68806	12422.8	9942.39	1
				1202		0.466431	0.038483	0.809662	0.056824	0.0900119		5.07779	4.49378	0	0	1								5.07779	4.49378	3626.99	3209.85	1
				1203		0.936443	0.501537	0.875499	0.727763	0.362575		7.76387	6.32141	13000	10427.1	1								8.99865	7.25265	16909.1	12339.3	1
				1204		0.438456	0.899424	0.715037	0.376994	0.269434		6.90892	5.80062	13000	10125.1	1								7.33235	6.12929	11529.9	9245.68	1
				1205		0.133771	0.282117	0.0227784	0.380658	0.312711		7.61586	6.34965	3000	2201.24	1								7.76212	6.45321	5544.37	4609.43	1
				1206		0.631261	0.592474	0.807989	0.7031	0.078817		8.12828	6.62909	13000	9896.33	1								9.37832	7.5113	9800.01	7445.38	1
				1207		0.825984	0.723598	0.764553	0.172969	0.530193		5.69399	4.94315	13000	10365.5	1								6.41572	5.50271	7586.26	6126.72	1
				1208		0.867731	0.83114	0.645776	0.139276	0.614481		5.34149	4.6684	13000	10554.5	1								5.99371	5.18874	7374.63	6145.29	1
				1209		0.802245	0.943267	0.686858	0.050109	0.983871		4.55434	4.05712	13000	10708.4	1								4.7239	4.20657	6534.3	5763.73	1
				1210		0.00694162	0.490126	0.696853	0.0758503	0.196441		5.32348	4.68332	3000	2377.88	1								5.38954	4.73484	3849.67	3382.03	1
				1211		0.805633	0.637329	0.704651	0.161407	0.0340116		4.67139	4.17213	10000	8030.46	1								6.32375	5.43546	4516.96	3882.47	1
				1212		0.858716	0.519879	0.255414	0.103894	0.782956		5.31738	4.67177	10000	8047.6	1								5.75469	5.01252	4110.49	3580.37	1
				1213		0.289495	0.837255	0.818151	0.61646	0.68865		7.98777	6.53554	13000	9902.16	1								8.59185	6.97998	12444.3	9687.14	1
				1214		0.414578	0.177548	0.67236	0.246182	0.701489		6.91387	5.86163	7000	5016.18	1								6.95823	5.89328	4970.17	4209.49	1
				1215		0.224571	0.716911	0.919975	0.292259	0.910713		6.84961	5.78896	6000	4923.6	1								7.17267	6.04383	8179.8	6541.16	1
				1216		0.926365	0.105595	0.433903	0.0358011	0.227314		4.38273	3.9396	7000	5841.55	1								4.61656	4.13031	3297.54	2950.22	1
				1217		0.363159	0.85672	0.0592953	0.0973507	0.382187		5.32928	4.66701	3000	2692.27	1								5.54949	4.85432	7054.81	5954.43	1
				1218		0.613752	0.0393193	0.869092	0.223676	0.791044		6.56604	5.60892	7000	5250.68	1								6.80434	5.78354	4860.24	4131.1	1
				1219		0.616551	0.621098	0.819279	0.349278	0.38155		6.82094	5.76853	13000	9929.45	1								7.58673	6.33292	5419.09	4523.52	1
				1220		0.0319209	0.174529	0.517486	0.14624	0.846298		6.18933	5.33662	0	0	1								6.18933	5.33662	4420.95	3811.87	1
				1221		0.452009	0.555433	0.714064	0.171553	0.680754		6.19761	5.33522	3000	2429.23	1								6.4091	5.49788	4577.93	3927.05	1
				1222		0.380648	0.476626	0.438235	0.0345178	0.67879		4.58181	4.10259	0	0	1								4.58181	4.10259	3272.72	2930.42	1
				1223		0.465519	0.958836	0.761509	0.0664105	0.61797		4.83401	4.27181	6000	5291.41	1								4.94883	4.37732	9745.4	8302.84	1
				1224		0.28604	0.46234	0.99182	0.795867	0.688063		8.99996	7.22232	13000	9518.48	1								10.1067	7.96528	10240.4	7552.53	1
				1225		0.536575	0.0389253	0.637985	0.0695955	0.75238		5.2945	4.66174	0	0	1								5.2945	4.66174	3781.78	3329.81	1
				1226		0.836178	0.235378	0.875698	0.0496176	0.923137		4.84165	4.30818	7000	5596.68	1								4.938	4.38449	3527.14	3131.78	1
				1227		0.221246	0.304894	0.0714347	0.143426	0.757241		6.15737	5.31301	3000	2222.59	1								6.16339	5.31747	4402.42	3798.19	1
				1228		0.901918	0.807222	0.445101	0.447878	0.903307		6.63618	5.57606	13000	10463	1								7.78809	6.4577	15803.5	11849.6	1
				1229		0.28977	0.105109	0.378973	0.714392	0.45748		8.94925	7.22603	10000	6854.33	1								9.58915	7.64644	6849.39	5461.74	1
				1230		0.0241023	0.984338	0.600244	0.562738	0.00534922		7.92882	6.4589	6000	5278.78	1								7.99918	6.52571	12236.9	10170.6	1
				1231		0.564942	0.465486	0.305268	0.511537	0.168077		7.56983	6.29107	10000	7548.99	1								8.46074	6.92217	6043.38	4944.4	1
				1232		0.398416	0.353036	0.771188	0.871133	0.948388		9.38831	7.45521	13000	9232.11	1								10.7767	8.36651	7697.65	5976.08	1
				1233		0.467515	0.634904	0.567948	0.111863	0.739472		5.63792	4.91687	3000	2492.08	1								5.84497	5.08041	4174.98	3628.86	1
				1234		0.739161	0.143244	0.781611	0.618616	0.157664		7.9809	6.5557	10000	7468.15	1								9.03388	7.29506	6452.77	5210.76	1
				1235		0.924894	0.993894	0.766294	0.849027	0.96626		8.00962	6.36852	13000	11319.6	1								8.886	7.04562	20548.4	16120.1	1
				1236		0.0531811	0.00243038	0.622731	0.593281	0.0384564		8.89559	7.20604	0	0	1								8.89559	7.20604	6353.99	5147.17	1
				1237		0.549361	0.232863	0.559462	0.991561	0.26541		11.1035	8.3916	13000	9068.8	1								13.1423	9.67858	16584	10839.2	1
				1238		0.605194	0.960937	0.41864	0.0910946	0.441421		5.15044	4.51369	3000	2839.64	1								5.26222	4.61665	6998.93	6183.81	1
				1239		0.242078	0.956098	0.27049	0.346876	0.780271		6.93443	5.80643	3000	2830.06	1								7.05309	5.91516	8409.35	7186.55	1
				1240		0.605777	0.119968	0.114292	0.603885	0.850574		8.12748	6.67158	10000	7250.1	1								8.95318	7.24318	6395.13	5173.7	1
				1241		0.629121	0.117799	0.322328	0.697297	0.316606		8.46046	6.88005	10000	7276.18	1								9.48495	7.58123	6774.96	5415.16	1
				1242		0.403268	0.843484	0.667397	0.0112389	0.0751885		3.47769	3.19354	3000	2677.99	1								3.60739	3.30571	2576.71	2361.22	1
				1243		0.985796	0.946398	0.162157	0.724382	0.766908		7.19085	5.82837	13000	10967.4	1								7.86699	6.40364	16893.9	13643.6	1
				1244		0.210807	0.485251	0.775474	0.307548	0.476844		7.08588	5.9729	3000	2374.03	1								7.34409	6.1648	5245.78	4403.43	1
				1245		0.555488	0.263404	0.580238	0.327766	0.929252		7.05515	5.95579	10000	7362.42	1								7.46321	6.24759	5330.86	4462.56	1
				1246		0.649801	0.932303	0.419302	0.145468	0.0128842		5.25311	4.59809	10000	8086.27	1								5.86056	5.07419	7415.89	6401.31	1
				1247		0.419291	0.353037	0.579538	0.494791	0.876917		7.74366	6.42528	10000	7287.07	1								8.37258	6.86387	5980.41	4902.77	1
				1248		0.641035	0.496046	0.754042	0.727034	0.627531		8.28102	6.73463	13000	9726.61	1								9.63909	7.67746	9905.8	7389.08	1
				1249		0.322664	0.788881	0.202394	0.127168	0.285051		5.67833	4.93607	3000	2623.72	1								5.95103	5.15928	7290.18	6009.59	1
				1250		0.42469	0.932288	0.129249	0.823676	0.771903		8.65093	6.90971	13000	9698.43	1								9.61326	7.57832	10394.2	8388.66	1
				1251		0.115378	0.873831	0.97045	0.480917	0.370611		7.67522	6.32943	6000	5297	1								7.88087	6.50624	11928.2	9655.92	1
				1252		0.740518	0.621408	0.269052	0.956399	0.0841917		9.64671	7.49738	13000	9717.64	1								11.199	8.58631	18565.5	12730.6	1
				1253		0.710983	0.599563	0.844131	0.125839	0.351837		5.64933	4.92589	10000	7845.67	1								5.99281	5.19093	4280.58	3707.81	1
				1254		0.449429	0.189938	0.893735	0.0173612	0.511242		3.96568	3.60317	0	0	1								3.96568	3.60317	2832.63	2573.69	1
				1255		0.722067	0.28179	0.857901	0.580771	0.583502		7.75363	6.40526	13000	9575.11	1								8.82812	7.16239	6305.8	5116	1
				1256		0.127724	0.104806	0.313973	0.864114	0.402795		9.95462	7.85453	10000	6620.44	1								10.7079	8.32591	7648.48	5947.08	1
				1257		0.177538	0.277544	0.837542	0.0308706	0.774202		4.47688	4.01861	0	0	1								4.47688	4.01861	3197.77	2870.43	1
				1258		0.415243	0.0214747	0.778982	0.667745	0.359625		8.67749	7.04472	7000	5016.94	1								9.31076	7.47147	6650.54	5336.76	1
				1259		0.97819	0.440745	0.855723	0.783183	0.94192		7.83441	6.31907	13000	10567.2	1								8.88194	7.13028	14174.5	11032.1	1
				1260		0.148663	0.917248	0.609814	0.0461845	0.866848		4.54365	4.05296	3000	2766.9	1								4.70824	4.19878	6475.45	5643.07	1
				1261		0.996804	0.222298	0.3321	0.366738	0.0141224		1.66508	1.59878	7000	6450	1								3.33016	3.07193	9378.69	8137.45	1
				1262		0.561206	0.290973	0.399066	0.263904	0.993625		6.76737	5.75358	10000	7395.81	1								7.07415	5.97539	5052.97	4268.14	1
				1263		0.979022	0.570971	0.934192	0.433429	0.228641		6.41454	5.39667	13000	10852.6	1								7.37149	6.15987	12748.5	10131.5	1
				1264		0.0800049	0.960406	0.808246	0.0292847	0.690524		4.09779	3.69092	6000	5338.62	1								4.21034	3.79453	6162.88	5528.2	1
				1265		0.651263	0.041308	0.68529	0.865924	0.74158		9.40555	7.45547	10000	7134.53	1								10.7254	8.33625	7660.99	5954.47	1
				1266		0.502369	0.238484	0.744038	0.670887	0.465794		8.39395	6.84788	10000	7274.77	1								9.32897	7.48298	6663.55	5344.99	1
				1267		0.691909	0.764816	0.935653	0.748855	0.09851		8.13792	6.59999	13000	10379.2	1								9.40792	7.50918	13006.3	9916.64	1
				1268		0.582213	0.519743	0.944731	0.723875	0.471785		8.31629	6.76203	13000	9861.51	1								9.58944	7.64614	9891.59	7409.99	1
				1269		0.472031	0.19069	0.103227	0.109544	0.47519		5.81919	5.06105	0	0	1								5.81919	5.06105	4156.56	3615.04	1
				1270		0.307886	0.55816	0.258051	0.207849	0.282785		6.44934	5.51752	3000	2431.37	1								6.6908	5.70204	4779.14	4072.89	1
				1271		0.721893	0.752319	0.340148	0.584503	0.84407		7.46127	6.16916	13000	9934.58	1								8.56087	6.97562	9320.14	7361.93	1
				1272		0.402662	0.967634	0.141645	0.127332	0.895506		5.50869	4.78104	3000	2853.92	1								5.61027	4.8753	7291.36	6430.79	1
				1273		0.529483	0.865817	0.531283	0.417972	0.472827		6.99546	5.86179	13000	10022.2	1								7.59374	6.31568	8689.37	7142.31	1
				1274		0.829135	0.726382	0.167483	0.976168	0.733477		9.83002	7.54611	13000	9927.19	1								11.1829	8.53658	18970.5	13342.9	1
				1275		0.327335	0.916843	0.28104	0.448734	0.411182		7.27144	6.04594	13000	9710.04	1								7.64646	6.33621	8806.71	7337.82	1
				1276		0.328767	0.716493	0.561402	0.27707	0.686601		6.76528	5.72982	3000	2559.23	1								7.08862	5.98485	8112.65	6493.42	1
				1277		0.773874	0.141946	0.794717	0.991464	0.872247		10.883	8.22043	13000	9312.29	1								12.5471	9.33447	16577.7	11304.8	1
				1278		0.277847	0.57988	0.0590668	0.437576	0.467102		7.53616	6.274	10000	7303.14	1								8.07005	6.6619	5764.32	4758.5	1
				1279		0.685543	0.560696	0.810635	0.768856	0.664654		8.37253	6.77589	13000	9923.91	1								9.80123	7.77531	10102.6	7592.2	1
				1280		0.391106	0.421898	0.609581	0.453667	0.813149		7.57554	6.30968	10000	7312.46	1								8.15556	6.71929	5825.4	4799.49	1
				1281		0.425968	0.364841	0.989292	0.300785	0.0817143		7.00597	5.92241	13000	9516.43	1								7.3035	6.13648	5216.78	4383.2	1
				1282		0.054231	0.143861	0.708009	0.24228	0.321367		6.93213	5.87472	0	0	1								6.93213	5.87472	4951.52	4196.23	1
				1283		0.408394	0.420754	0.41581	0.406746	0.903862		7.38877	6.18315	10000	7331.37	1								7.90456	6.55013	5646.12	4678.67	1
				1284		0.316547	0.435718	0.38805	0.633991	0.939517		8.29693	6.78462	10000	7236.42	1								9.11913	7.34963	6513.66	5249.73	1
				1285		0.617662	0.791399	0.121904	0.727831	0.420626		8.11245	6.59118	10000	7881.7	1								9.24757	7.4045	9909.4	7797.9	1
				1286		0.825095	0.710135	0.156119	0.307089	0.40058		6.32597	5.39523	10000	8127.84	1								7.26249	6.10683	8243.82	6576.09	1
				1287		0.307961	0.43409	0.783638	0.424477	0.62838		7.55237	6.29622	13000	9261.43	1								8.00005	6.61473	5714.32	4724.81	1
				1288		0.231372	0.509234	0.398089	0.194323	0.129489		6.39071	5.47789	3000	2392.95	1								6.58964	5.62906	4706.89	4020.75	1
				1289		0.282612	0.480274	0.00120938	0.456257	0.0101358		7.15917	6.02421	10000	7230.71	1								8.16928	6.72847	5835.2	4806.05	1
				1290		0.851974	0.165237	0.0399321	0.143539	0.403778		5.73047	4.98363	7000	5630.9	1								6.16444	5.31824	4403.17	3798.75	1
				1291		0.412137	0.753598	0.817014	0.099942	0.553601		5.4351	4.75667	6000	4881.39	1								5.70805	4.97733	4077.18	3555.23	1
				1292		0.614401	0.746267	0.493521	0.863485	0.799383		8.84249	7.04266	13000	9887.75	1								10.2376	8.01413	10644.2	8171.94	1
				1293		0.296854	0.432505	0.378245	0.612101	0.913782		8.2398	6.74962	10000	7209.99	1								8.99808	7.27207	6427.2	5194.34	1
				1294		0.569257	0.568555	0.168836	0.436017	0.202848		7.22703	6.05313	10000	7635.4	1								8.06174	6.65631	5758.39	4754.5	1
				1295		0.23026	0.0136156	0.900273	0.192479	0.876363		6.57553	5.61884	0	0	1								6.57553	5.61884	4696.8	4013.46	1
				1296		0.500119	0.806302	0.0838291	0.925962	0.921186		9.41703	7.38301	13000	9466.56	1								10.8133	8.33297	11169.5	8573.31	1
				1297		0.869435	0.982136	0.337056	0.654408	0.528111		7.27155	5.95297	13000	10732.9	1								8.30999	6.72796	19595.9	14775.2	1
				1298		0.412306	0.980452	0.353194	0.869887	0.670653		8.87263	7.01885	13000	10079.5	1								9.84523	7.67472	13688.8	10844.6	1
				1299		0.268739	0.845552	0.414827	0.458497	0.790574		7.43792	6.17459	13000	9593.84	1								7.82177	6.47348	8843.67	7206.19	1
				1300		0.931801	0.357613	0.587288	0.675026	0.47567		7.6414	6.25963	10000	8131.84	1								8.81915	7.14272	13680.8	10265.5	1
				1301		0.183032	0.436847	0.935321	0.0158566	0.2233		3.88919	3.5401	0	0	1								3.88919	3.5401	2777.99	2528.64	1
				1302		0.895588	0.540393	0.482471	0.209613	0.759159		5.86295	5.06629	10000	8158.63	1								6.7037	5.71133	4788.35	4079.52	1
				1303		0.796678	0.64351	0.504777	0.4171	0.25284		6.83261	5.75469	10000	8018.98	1								7.908	6.55205	8686.02	6787.35	1
				1304		0.664634	0.780388	0.134086	0.115867	0.155525		5.51283	4.8128	10000	7932.64	1								5.85746	5.08962	7206.15	5933.02	1
				1305		0.284581	0.968572	0.0949756	0.993383	0.233785		10.9494	8.19133	13000	9591.41	1								12.4424	9.11867	15716.1	11587.2	1
				1306		0.940793	0.795071	0.85336	0.626889	0.827557		7.17975	5.91476	13000	10886	1								8.23075	6.74146	19485.4	14574.7	1
				1307		0.861501	0.579916	0.09255	0.365713	0.998083		6.5755	5.57284	10000	8101.26	1								7.67922	6.39648	5485.16	4568.91	1
				1308		0.118846	0.119853	0.51945	0.918712	0.318477		10.3678	8.09419	10000	6628.89	1								11.3326	8.68939	8094.69	6206.7	1
				1309		0.225902	0.754131	0.742839	0.888805	0.798885		9.43654	7.44478	13000	9610.14	1								10.4611	8.1437	13830.3	10220.6	1
				1310		0.454966	0.276529	0.747904	0.278757	0.220392		6.9572	5.89085	10000	7258.26	1								7.16827	6.04172	5120.19	4315.51	1
				1311		0.554579	0.871138	0.144514	0.645704	0.805174		7.78788	6.37852	10000	7886.74	1								8.68238	7.02863	9560.62	7724.99	1
				1312		0.582827	0.2894	0.406771	0.62195	0.190417		8.07803	6.63406	10000	7420.49	1								9.05227	7.30685	6465.91	5219.18	1
				1313		0.454321	0.36585	0.201238	0.39945	0.553426		7.35478	6.1617	10000	7338.14	1								7.86498	6.52327	5617.84	4659.48	1
				1314		0.158626	0.330287	0.261623	0.135738	0.0956834		6.07103	5.24903	3000	2245.54	1								6.09069	5.26367	4350.49	3759.77	1
				1315		0.52685	0.293116	0.18661	0.158015	0.0125525		6.2571	5.38652	10000	7357.1	1								6.29443	5.41395	4496.02	3867.11	1
				1316		0.666257	0.52371	0.780729	0.0852637	0.318525		5.42011	4.7565	3000	2404.34	1								5.52193	4.83609	3944.23	3454.35	1
				1317		0.453297	0.412189	0.828632	0.258777	0.168369		6.76534	5.75056	10000	7375.73	1								7.04105	5.95199	5029.32	4251.42	1
				1318		0.663895	0.193467	0.381638	0.0599523	0.503052		5.13413	4.53763	0	0	1								5.13413	4.53763	3667.24	3241.16	1
				1319		0.75445	0.946986	0.0699716	0.128779	0.283854		5.34333	4.66034	10000	8261.49	1								5.68157	4.93698	7301.73	6361.89	1
				1320		0.0032317	0.0818755	0.650418	0.192746	0.274396		6.57757	5.62032	0	0	1								6.57757	5.62032	4698.27	4014.52	1
				1321		0.633047	0.428366	0.910238	0.127005	0.24143		5.86385	5.09334	10000	7603.73	1								6.0046	5.19972	4289	3714.08	1
				1322		0.802622	0.322916	0.314798	0.133249	0.711847		5.73981	4.99569	10000	7769.81	1								6.06656	5.24577	4333.26	3746.98	1
				1323		0.554335	0.274703	0.986556	0.124953	0.623534		5.98379	5.18421	0	0	1								5.98379	5.18421	4274.13	3703.01	1
				1324		0.205383	0.200531	0.00247186	0.80603	0.607162		9.37028	7.48519	10000	6875.51	1								10.2131	8.02998	7295.04	5735.7	1
				1325		0.471173	0.0169796	0.798657	0.731732	0.43771		8.90337	7.18021	7000	5080.95	1								9.69792	7.71415	6927.09	5510.11	1
				1326		0.204505	0.973334	0.0658026	0.235328	0.789268		6.28859	5.34708	3000	2867.29	1								6.38066	5.43311	7917.88	6912.73	1
				1327		0.849906	0.324668	0.734763	0.319938	0.642493		6.56357	5.58035	10000	7866.81	1								7.41747	6.21585	5298.19	4439.89	1
				1328		0.0650093	0.296973	0.00418776	0.967414	0.0466225		8.7175	7.07853	10000	6713.02	1								12.2726	9.21572	8766.12	6582.66	1
				1329		0.903281	0.238639	0.304495	0.258566	0.880316		6.24283	5.34349	10000	7921.99	1								7.03968	5.95102	5028.34	4250.73	1
				1330		0.125222	0.0253986	0.265328	0.871865	0.42849		10.1852	7.99703	10000	6401.87	1								10.784	8.37082	7702.87	5979.16	1
				1331		0.686633	0.267352	0.235065	0.00920415	0.0737031		3.44967	3.1731	0	0	1								3.44967	3.1731	2464.05	2266.5	1
				1332		0.00819629	0.422289	0.456652	0.352984	0.956362		7.36689	6.17146	3000	2323.53	1								7.60772	6.34737	5434.08	4533.84	1
				1333		0.963612	0.252583	0.336995	0.99175	0.79099		10.3292	7.77165	13000	9821.83	1								11.5897	8.6894	19596.5	13773.1	1
				1334		0.524549	0.0638862	0.248151	0.252637	0.0267921		6.27371	5.39874	7000	5142.76	1								7.00095	5.92359	5000.68	4231.14	1
				1335		0.997684	0.160923	0.295627	0.375919	0.53783		6.17345	5.18777	10000	8559.14	1								6.56999	5.53935	12525.7	10615.7	1
				1336		0.797945	0.964479	0.497865	0.97574	0.0368821		4.44891	3.96973	10000	8369.3	1								8.89782	7.11805	19892.7	14694.2	1
				1337		0.675666	0.207313	0.794654	0.20478	0.380729		6.38591	5.47661	7000	5331.83	1								6.66819	5.68577	4763	4061.26	1
				1338		0.394492	0.705802	0.381278	0.619651	0.0136784		6.51754	5.55536	10000	7543.33	1								8.79673	7.1333	9456.85	7381.17	1
				1339		0.619545	0.966865	0.627937	0.506569	0.558861		7.10626	5.90039	13000	10474.2	1								7.79671	6.40995	12024.7	9891.31	1
				1340		0.487294	0.601582	0.555867	0.138722	0.278722		5.90652	5.11883	3000	2465.56	1								6.11924	5.28482	4370.88	3774.87	1
				1341		0.192823	0.381208	0.705854	0.301038	0.990415		7.12447	6.00568	3000	2289.52	1								7.30502	6.13754	5217.87	4383.96	1
				1342		0.337406	0.178501	0.642063	0.82526	0.429005		9.3342	7.45135	10000	7017.17	1								10.3648	8.12147	7403.4	5801.05	1
				1343		0.557648	0.815613	0.112427	0.656586	0.829727		7.87116	6.44266	10000	7831.4	1								8.82761	7.13545	9604.74	7647.66	1
				1344		0.622448	0.504803	0.551861	0.638134	0.165585		7.94097	6.52202	13000	9583.77	1								9.1423	7.36442	6530.21	5260.3	1
				1345		0.188972	0.573158	0.619484	0.204414	0.481437		6.41673	5.49312	3000	2443.15	1								6.66549	5.68382	4761.06	4059.87	1
				1346		0.394124	0.147817	0.44634	0.160299	0.751104		6.31421	5.42847	0	0	1								6.31421	5.42847	4510.15	3877.48	1
				1347		0.501995	0.522167	0.314099	0.765972	0.727932		8.58504	6.93796	10000	7519.61	1								9.83428	7.79743	10088.5	7534.76	1
				1348		0.695899	0.791633	0.35334	0.216468	0.127464		6.05127	5.20525	10000	7986.33	1								6.61929	5.64757	7823.74	6404.11	1
				1349		0.499136	0.743185	0.245565	0.999929	0.876318		12.8077	9.11517	13000	9559.15	1								14.5508	10.2605	24708.6	15601.8	1
				1350		0.12208	0.796183	0.726542	0.4322	0.974909		7.50459	6.22887	6000	4882.29	1								7.77194	6.44855	8743.84	7051.44	1
				1351		0.592785	0.351727	0.24815	0.224926	0.0811734		6.51062	5.56831	10000	7488.91	1								6.81311	5.78982	4866.51	4135.59	1
				1352		0.849555	0.22898	0.47721	0.265631	0.243766		6.40449	5.47103	10000	7773.35	1								7.08523	5.98321	5060.88	4273.72	1
				1353		0.0100938	0.903069	0.345879	0.824364	0.249336		9.47616	7.46188	13000	9046.88	1								9.67934	7.63334	13398.2	10209.5	1
				1354		0.923435	0.15076	0.25983	0.293125	0.940082		6.37246	5.42767	7000	5830.78	1								7.25702	6.10398	5183.58	4359.98	1
				1355		0.436036	0.0353096	0.3956	0.889466	0.182969		9.84294	7.75106	10000	6854.44	1								10.9698	8.47965	7835.54	6056.89	1
				1356		0.82786	0.186289	0.0429172	0.780069	0.196436		8.4631	6.83201	10000	7679.38	1								9.82402	7.79041	14158.6	10100.1	1
				1357		0.801009	0.256972	0.874586	0.00688016	0.867155		3.22673	2.98389	0	0	1								3.22673	2.98389	2304.81	2131.35	1
				1358		0.6232	0.661561	0.246217	0.818086	0.909135		8.62325	6.92475	13000	9590.91	1								9.9962	7.88438	10362.1	7882.28	1
				1359		0.36921	0.0353785	0.968911	0.347054	0.0582819		7.42899	6.22277	7000	4963.98	1								7.5741	6.32422	5410.07	4517.3	1
				1360		0.180925	0.83867	0.975572	0.559892	0.473085		7.91948	6.49645	13000	9956.08	1								8.3146	6.80035	12226	9726.33	1
				1361		0.534051	0.592064	0.368859	0.459649	0.579445		7.33347	6.12484	10000	7611.96	1								8.17936	6.73521	8848.02	6828.63	1
				1362		0.297365	0.0295737	0.13669	0.333071	0.395556		7.45694	6.24317	7000	4878.79	1								7.49396	6.26888	5352.83	4477.77	1
				1363		0.976842	0.0614674	0.427617	0.432225	0.979146		6.7158	5.62261	7000	6118.51	1								7.40047	6.18253	12743.9	10092.8	1
				1364		0.717648	0.620022	0.459073	0.663998	0.820111		7.85268	6.4386	13000	9817.16	1								9.13457	7.35604	9635.1	7377.44	1
				1365		0.095023	0.91915	0.589499	0.318473	0.45951		6.83057	5.74516	6000	5037	1								6.99317	5.88943	11292	9085.78	1
				1366		0.35102	0.284889	0.711341	0.493171	0.241935		7.8664	6.51478	10000	7146.68	1								8.36405	6.85822	5974.32	4898.73	1
				1367		0.856161	0.835805	0.243948	0.992208	0.230291		10.3241	7.76625	13000	10235.8	1								11.55	8.68201	22627.8	15675.1	1
				1368		0.208843	0.926159	0.639232	0.113201	0.945827		5.42881	4.73163	6000	5092.23	1								5.58391	4.87001	7185.48	6212.55	1
				1369		0.483987	0.36329	0.411569	0.833413	0.694909		9.05896	7.24704	10000	7370	1								10.4323	8.16196	7451.61	5829.97	1
				1370		0.846482	0.114823	0.407487	0.610703	0.94809		7.80458	6.41723	10000	7619.89	1								8.97911	7.25987	13421.7	9700.83	1
				1371		0.632715	0.108942	0.918451	0.902551	0.124765		9.57219	7.55029	13000	9104.04	1								11.1221	8.56816	7944.34	6120.11	1
				1372		0.340362	0.0679311	0.576903	0.843352	0.473586		9.57113	7.6021	10000	6840.65	1								10.5175	8.21291	7512.5	5866.36	1
				1373		0.955886	0.304428	0.965011	0.509414	0.728088		6.96802	5.80902	13000	10305.5	1								7.95023	6.56843	13035.4	10037	1
				1374		0.0814191	0.442045	0.897795	0.233336	0.249189		6.69023	5.69628	3000	2339.54	1								6.8714	5.83146	4908.14	4165.33	1
				1375		0.226	0.925371	0.245623	0.33275	0.269564		6.89885	5.79097	3000	2778.65	1								7.05481	5.93002	8351.5	7050.49	1
				1376		0.91622	0.474356	0.451101	0.908468	0.144903		8.87173	7.00318	13000	10021.3	1								10.1862	7.97764	17997.1	12830.5	1
				1377		0.411173	0.768015	0.0252777	0.496927	0.646997		7.47602	6.20648	10000	7616.73	1								8.12085	6.6854	8988.45	7169.13	1
				1378		0.416976	0.2527	0.918411	0.972213	0.943878		10.5636	8.13196	13000	9196.13	1								12.4202	9.29618	8871.54	6640.13	1
				1379		0.36508	0.139158	0.829527	0.26187	0.0812514		7.04912	5.95769	7000	4959.18	1								7.06106	5.96614	5043.61	4261.53	1
				1380		0.311723	0.145738	0.0121321	0.933855	0.272584		10.2047	7.96644	10000	6943.81	1								11.5608	8.81941	8257.69	6299.58	1
				1381		0.0364302	0.0656356	0.653953	0.232536	0.825722		6.86591	5.82754	0	0	1								6.86591	5.82754	4904.22	4162.53	1
				1382		0.3559	0.674534	0.347081	0.580082	0.972401		7.89575	6.49749	10000	7472.69	1								8.64476	7.03826	9303.16	7238.14	1
				1383		0.354216	0.179564	0.849425	0.24417	0.551589		6.9448	5.88373	0	0	1								6.9448	5.88373	4960.57	4202.67	1
				1384		0.176591	0.356797	0.284714	0.81923	0.443848		9.33921	7.45148	10000	6985.63	1								10.3161	8.09221	7368.65	5780.15	1
				1385		0.195002	0.685633	0.0893804	0.329584	0.815104		7.07042	5.94593	3000	2533.34	1								7.41445	6.21322	8338.41	6607.06	1
				1386		0.870664	0.305021	0.531278	0.279417	0.744734		6.3666	5.43852	10000	7897.56	1								7.17239	6.04461	5123.14	4317.58	1
				1387		0.0884883	0.0666683	0.0753963	0.424731	0.263156		8.00141	6.61565	0	0	1								8.00141	6.61565	5715.29	4725.46	1
				1388		0.388081	0.609791	0.521107	0.691853	0.473453		8.32769	6.77897	13000	9437.38	1								9.2948	7.45781	9751.66	7437.57	1
				1389		0.567612	0.433731	0.887284	0.718796	0.483368		8.36923	6.80665	13000	9647.74	1								9.61646	7.66348	6868.9	5473.91	1
				1390		0.981593	0.789485	0.866328	0.340541	0.7187		5.93771	5.0494	13000	11153.9	1								6.78799	5.75097	15383.5	12224.4	1
				1391		0.319423	0.676997	0.133967	0.805079	0.654979		8.86656	7.10856	10000	7431.65	1								9.88474	7.81498	10289.9	7859.82	1
				1392		0.254115	0.837642	0.404231	0.109645	0.606822		5.474	4.77828	3000	2671.86	1								5.70971	4.97651	7157.37	5995.25	1
				1393		0.542994	0.823664	0.311396	0.0389048	0.406748		4.47356	4.00685	3000	2657.53	1								4.69657	4.19396	3354.69	2995.68	1
				1394		0.584988	0.649227	0.623532	0.909756	0.2281		9.28419	7.32291	13000	9790.72	1								10.8273	8.37599	14008.9	9976.01	1
				1395		0.170615	0.259147	0.0237343	0.758811	0.538154		9.13275	7.33723	10000	6886.59	1								9.87522	7.82375	7053.73	5588.4	1
				1396		0.966406	0.857062	0.5008	0.514319	0.973166		6.61799	5.51692	13000	10872.1	1								7.51509	6.24695	16053.8	12575.6	1
				1397		0.858514	0.717797	0.974084	0.277276	0.51011		6.1391	5.25766	13000	10654.8	1								7.08802	5.98439	8113.57	6495.97	1
				1398		0.531251	0.359651	0.0282913	0.0874649	0.560838		5.55128	4.85845	0	0	1								5.55128	4.85845	3965.2	3470.32	1
				1399		0.903358	0.199409	0.880989	0.797218	0.861473		8.37039	6.7412	13000	9797.23	1								9.58616	7.62984	14247.6	10453.5	1
				1400		0.303579	0.071676	0.964437	0.934499	0.28861		10.3211	8.04305	13000	8626.5	1								11.5713	8.8254	8265.25	6303.86	1
				1401		0.490794	0.217754	0.72697	0.660533	0.957576		8.38266	6.84331	10000	7239.29	1								9.26923	7.44516	6620.88	5317.97	1
				1402		0.953013	0.678386	0.588237	0.256297	0.287043		5.82311	5.00735	10000	8485.64	1								6.9044	5.85427	15017.8	11444	1
				1403		0.932262	0.0373952	0.995342	0.584911	0.727047		7.53839	6.208	7000	5864.23	1								8.43899	6.89946	13321.7	10039	1
				1404		0.584298	0.425149	0.488809	0.938851	0.809319		9.72671	7.6105	13000	9382.72	1								11.5162	8.79204	11317.8	8136.77	1
				1405		0.796342	0.80504	0.801561	0.795183	0.293153		8.18758	6.60001	13000	10477.2	1								9.53637	7.57889	20236.8	14413.8	1
				1406		0.843254	0.223412	0.671349	0.659233	0.837196		7.89038	6.4677	10000	7753.6	1								9.19534	7.39801	13615.6	9813.35	1
				1407		0.0908852	0.731663	0.0753517	0.205448	0.655933		6.31884	5.41052	3000	2572.25	1								6.63185	5.65928	7766.52	6269.29	1
				1408		0.870392	0.604309	0.510742	0.839203	0.534622		8.4338	6.75737	13000	10111.3	1								9.79259	7.75724	17486.8	12480.4	1
				1409		0.902172	0.73167	0.199871	0.0582386	0.831356		4.65007	4.14758	10000	8332.88	1								5.10356	4.51385	3645.4	3224.18	1
				1410		0.883432	0.301187	0.334085	0.227731	0.330255		6.1105	5.25402	10000	7926.73	1								6.83269	5.80382	4880.49	4145.58	1
				1411		0.147354	0.175339	0.764145	0.676956	0.10376		8.91259	7.20941	10000	6756.8	1								9.36433	7.50532	6688.81	5360.94	1
				1412		0.419979	0.492275	0.663356	0.143672	0.660137		6.02055	5.20805	3000	2379.58	1								6.16567	5.31916	4404.05	3799.4	1
				1413		0.34643	0.660791	0.335047	0.237848	0.29783		6.57243	5.59841	3000	2512.97	1								6.90219	5.85341	4930.14	4181.01	1
				1414		0.521605	0.98477	0.399504	0.65985	0.651778		7.73811	6.30898	13000	10266.3	1								8.47753	6.83253	12618.1	10271.3	1
				1415		0.569993	0.961747	0.405045	0.717759	0.226349		7.96112	6.45718	13000	10225.3	1								8.8702	7.1031	12864.3	10233.5	1
				1416		0.390589	0.871577	0.479182	0.259791	0.280894		6.51563	5.53361	13000	9837.06	1								6.75809	5.73658	8034.02	6700.97	1
				1417		0.969021	0.557308	0.921993	0.423916	0.719982		6.45621	5.43933	13000	10733.9	1								7.47192	6.23929	12712.2	9962.32	1
				1418		0.30056	0.441948	0.785393	0.748375	0.782051		8.77406	7.08494	13000	9265.62	1								9.80571	7.7809	7004.08	5557.78	1
				1419		0.542943	0.400029	0.0571945	0.761998	0.895344		8.60869	6.96177	10000	7469.65	1								9.89676	7.83701	7069.12	5597.86	1
				1420		0.792295	0.377287	0.34329	0.44763	0.344465		7.11366	5.96541	10000	7798.32	1								8.12353	6.69782	5802.52	4784.16	1
				1421		0.0522331	0.828509	0.117998	0.14873	0.567599		5.83371	5.04697	3000	2662.44	1								6.0766	5.25016	7437.15	6186.68	1
				1422		0.435933	0.513356	0.082387	0.958943	0.374211		10.0951	7.82939	10000	7436.81	1								11.7604	8.92109	11607.8	8409.51	1
				1423		0.231793	0.780774	0.761182	0.225263	0.963834		6.4125	5.4727	6000	4881.98	1								6.69108	5.69974	7868.19	6418.21	1
				1424		0.690831	0.700139	0.696416	0.0229236	0.854085		4.12041	3.72865	3000	2545.42	1								4.20673	3.80036	3004.81	2714.54	1
				1425		0.711362	0.714688	0.913357	0.777585	0.143475		8.28081	6.69266	13000	10294.3	1								9.6532	7.66856	13146.1	9832.88	1
				1426		0.644339	0.54061	0.382101	0.258169	0.582373		6.47164	5.52919	10000	7707.52	1								7.0371	5.9492	5026.5	4249.43	1
				1427		0.299203	0.891641	0.0546658	0.0202115	0.781976		3.87628	3.52033	3000	2733.02	1								4.06593	3.6853	5925.9	5140.01	1
				1428		0.660721	0.039658	0.488083	0.810196	0.321778		9.07408	7.2556	10000	7141.37	1								10.2451	8.04936	7317.93	5749.55	1
				1429		0.535334	0.929774	0.771998	0.149409	0.22404		5.74746	4.96772	6000	5206.69	1								5.89857	5.10293	10441.5	8661.09	1
				1430		0.221492	0.444423	0.355251	0.191768	0.139751		6.41736	5.50007	3000	2341.46	1								6.57006	5.61488	4692.9	4010.63	1
				1431		0.670526	0.782983	0.738	0.322198	0.962625		6.54503	5.55651	13000	10192.7	1								7.24162	6.08751	8307.66	6731.47	1
				1432		0.488403	0.807281	0.87973	0.845886	0.471481		8.82258	7.03814	13000	10135.6	1								10.004	7.86106	13528.4	10308.7	1
				1433		0.477338	0.551953	0.522107	0.467389	0.949979		7.44627	6.20777	10000	7514.54	1								8.22815	6.76782	5877.25	4834.16	1
				1434		0.370335	0.052739	0.579778	0.212682	0.686787		6.72598	5.72735	0	0	1								6.72598	5.72735	4804.27	4090.96	1
				1435		0.549436	0.783476	0.88986	0.584898	0.396955		7.63611	6.29848	13000	10174.5	1								8.51855	6.94352	12321.7	9492.76	1
				1436		0.125354	0.579486	0.197833	0.331469	0.192172		7.14987	6.01053	3000	2448.13	1								7.4847	6.26247	5346.21	4473.19	1
				1437		0.995441	0.164295	0.496753	0.439594	0.966861		6.47398	5.40872	10000	8473.58	1								6.97059	5.83509	12772	10617.1	1
				1438		0.779162	0.67885	0.118975	0.259203	0.349276		6.21628	5.32741	10000	8016.86	1								7.03649	5.94876	8031.29	6382.64	1
				1439		0.683554	0.765738	0.132864	0.805929	0.520086		8.41957	6.77355	10000	7945.08	1								9.76969	7.7302	10294.5	7992.83	1
				1440		0.891215	0.300913	0.137034	0.836588	0.740992		8.53964	6.84133	10000	7947.7	1								9.88327	7.81338	14470.8	10529.9	1
				1441		0.44322	0.245374	0.924513	0.669599	0.815763		8.45166	6.89028	13000	9218.2	1								9.32149	7.47826	6658.21	5341.61	1
				1442		0.449741	0.949527	0.349613	0.583103	0.566486		7.584	6.23483	13000	9999.43	1								8.21148	6.69303	12314.8	9764.73	1
				1443		0.880068	0.661959	0.149203	0.0424826	0.826708		4.52956	4.05771	10000	8212.63	1								4.78259	4.2621	3416.14	3044.36	1
				1444		0.926916	0.737493	0.213262	0.752172	0.196371		7.77148	6.30559	10000	8420.92	1								8.90717	7.18328	17022	12661.3	1
				1445		0.710384	0.809902	0.570095	0.297115	0.573894		6.37641	5.43221	13000	10175.7	1								7.06744	5.9633	8200.93	6702.12	1
				1446		0.775445	0.883141	0.0400625	0.827752	0.169289		8.32587	6.67073	10000	8205.4	1								9.64175	7.61872	17418	12575.1	1
				1447		0.771365	0.229525	0.446261	0.176943	0.636706		6.089	5.25508	7000	5475.89	1								6.45314	5.52998	4609.38	3949.99	1
				1448		0.897801	0.17957	0.466862	0.993565	0.161153		10.749	8.07546	13000	9484.37	1								12.2231	9.1055	16731	11812.7	1
				1449		0.113402	0.299345	0.624968	0.888609	0.745222		9.92628	7.81449	13000	8662.79	1								10.9602	8.4741	7828.75	6052.93	1
				1450		0.869371	0.21779	0.678423	0.356249	0.708284		6.73661	5.69796	10000	7807.47	1								7.62614	6.36004	5447.24	4542.89	1
				1451		0.830649	0.0666416	0.372245	0.932517	0.110785		9.62864	7.52878	10000	7492.54	1								10.9514	8.45379	15242.2	10747.2	1
				1452		0.946754	0.395027	0.415718	0.953651	0.715721		9.30445	7.2286	13000	10006.2	1								10.5556	8.16151	18522	13231.6	1
				1453		0.536122	0.722554	0.847981	0.577931	0.401097		7.66741	6.32921	13000	10014	1								8.57004	6.98526	12294.9	9261.26	1
				1454		0.14247	0.989425	0.050643	0.829543	0.0319205		7.50116	6.17336	10000	7578.13	1								9.47545	7.44061	10428.5	8650.63	1
				1455		0.637572	0.877959	0.381804	0.138854	0.516097		5.6234	4.88443	10000	7997.56	1								5.9125	5.12364	7371.78	6235.22	1
				1456		0.897323	0.832412	0.258376	0.705978	0.621123		7.58126	6.18582	13000	10348.6	1								8.7247	7.06006	16812.5	12525.7	1
				1457		0.820403	0.0463854	0.955992	0.456938	0.570876		7.29696	6.09122	7000	5564.7	1								8.17289	6.73089	5837.78	4807.78	1
				1458		0.131668	0.35997	0.0686496	0.0345615	0.114624		4.58301	4.10355	0	0	1								4.58301	4.10355	3273.58	2931.11	1
				1459		0.393855	0.990199	0.551662	0.247676	0.741863		6.30651	5.3506	13000	10272.5	1								6.38251	5.41848	10977.3	9352.34	1
				1460		0.706843	0.0740609	0.327174	0.45788	0.772196		7.47649	6.23108	7000	5375.69	1								8.17787	6.73423	5841.34	4810.16	1
				1461		0.406735	0.836331	0.264493	0.216123	0.88255		6.31243	5.39412	3000	2670.49	1								6.54917	5.59306	7821.97	6480.84	1
				1462		0.577993	0.695455	0.84847	0.962331	0.134924		9.88361	7.65355	13000	10021.2	1								11.5763	8.7895	21667.6	14479.9	1
				1463		0.688915	0.117778	0.346233	0.0983996	0.0649981		5.6344	4.92142	7000	5350.18	1								5.68948	4.96329	4063.91	3545.21	1
				1464		0.169565	0.539224	0.791361	0.25361	0.90069		6.7467	5.73107	3000	2416.51	1								7.00734	5.92812	5005.24	4234.37	1
				1465		0.224868	0.14714	0.578231	0.0352317	0.453368		4.60127	4.11812	0	0	1								4.60127	4.11812	3286.62	2941.52	1
				1466		0.754699	0.894133	0.0383595	0.136107	0.803572		5.44811	4.74845	10000	8184.67	1								5.85948	5.08187	7353.03	6257.14	1
				1467		0.515487	0.378433	0.633255	0.933761	0.165741		9.77554	7.65764	13000	9318.29	1								11.5074	8.78878	11256.6	8042.7	1
				1468		0.869779	0.437192	0.610227	0.927457	0.528394		9.18702	7.21699	13000	9933.18	1								10.6386	8.26179	18185.7	12674.1	1
				1469		0.834432	0.663442	0.331838	0.723897	0.0304617		4.46796	4.00972	10000	8108.17	1								8.93593	7.22646	16522.6	11832.9	1
				1470		0.0453911	0.964611	0.396923	0.189495	0.941677		6.00355	5.14552	6000	5032.76	1								6.10985	5.24382	7680.36	6703.93	1
				1471		0.535255	0.558846	0.949409	0.665443	0.393272		8.10337	6.62937	13000	9871.34	1								9.22207	7.41441	9641.05	7302.15	1
				1472		0.384937	0.970417	0.736225	0.306874	0.170262		6.60843	5.57387	13000	10298.7	1								6.80014	5.73091	11242.9	9470.34	1
				1473		0.815567	0.0903774	0.980453	0.112259	0.381469		5.56292	4.86266	7000	5555.28	1								5.84933	5.08368	4178.09	3631.2	1
				1474		0.772153	0.853971	0.621244	0.694578	0.30882		7.73694	6.31714	13000	10390.6	1								8.96675	7.21358	12763.3	9812.35	1
				1475		0.594471	0.630268	0.0159495	0.389698	0.281346		6.99094	5.88565	10000	7715.01	1								7.79155	6.47323	8579.84	6697.62	1
				1476		0.738784	0.787643	0.568099	0.665603	0.787536		7.71831	6.3251	13000	10178.3	1								8.91576	7.19708	9641.71	7623.77	1
				1477		0.409544	0.794218	0.640348	0.691587	0.935163		8.17899	6.6559	13000	9826.7	1								9.04327	7.27622	12750.5	9620.1	1
				1478		0.273669	0.525897	0.425005	0.240038	0.681185		6.67425	5.68043	3000	2406.05	1								6.91702	5.86397	4940.73	4188.55	1
				1479		0.489583	0.514149	0.504323	0.152974	0.313908		6.08184	5.25236	3000	2396.82	1								6.2501	5.38138	4464.36	3843.84	1
				1480		0.104476	0.687026	0.654006	0.426802	0.490874		7.55436	6.27656	6000	4652.88	1								7.89746	6.5433	8723.22	6872.03	1
				1481		0.409393	0.692993	0.979553	0.504913	0.672073		7.55769	6.27068	13000	9990.66	1								8.26154	6.78602	12018.5	9143.79	1
				1482		0.233349	0.288799	0.866619	0.759289	0.179684		9.02191	7.26045	13000	8994.24	1								9.87843	7.82574	7056.02	5589.81	1
				1483		0.982857	0.0977561	0.0517967	0.967538	0.940728		9.56143	7.34158	10000	8150.84	1								10.4763	8.03649	15768.7	12038.4	1
				1484		0.757708	0.569261	0.64464	0.116167	0.493471		5.54041	4.84431	10000	7893.47	1								5.89183	5.11553	4208.45	3653.95	1
				1485		0.300528	0.397116	0.358481	0.28765	0.265112		7.03926	5.94529	3000	2302.82	1								7.22344	6.08046	5159.6	4343.18	1
				1486		0.257455	0.373941	0.927346	0.10859	0.848077		5.78303	5.03376	3000	2283.38	1								5.80847	5.053	4148.91	3609.29	1
				1487		0.0680094	0.499803	0.527085	0.0771036	0.843019		5.33344	4.69078	3000	2385.52	1								5.40786	4.74889	3862.76	3392.06	1
				1488		0.27984	0.64071	0.496362	0.565057	0.314187		7.94898	6.54058	13000	9337.01	1								8.61687	7.02241	9245.7	7154.88	1
				1489		0.651368	0.600007	0.220551	0.858216	0.4702		8.8647	7.0734	10000	7763.48	1								10.3872	8.12532	10608.5	7947.72	1
				1490		0.703226	0.76356	0.339426	0.895182	0.481104		8.95243	7.08605	13000	9924.34	1								10.4565	8.13866	17881.9	12458.2	1
				1491		0.485822	0.586072	0.545972	0.472455	0.449064		7.43318	6.19523	10000	7551.12	1								8.24808	6.78111	8896.35	6853.16	1
				1492		0.0110211	0.86652	0.924321	0.363621	0.230671		7.11274	5.95092	6000	5205.58	1								7.32471	6.1323	11476.8	9253.79	1
				1493		0.753966	0.718718	0.732818	0.758666	0.76689		8.1351	6.5938	13000	10205.3	1								9.53048	7.59264	13053	9649.85	1
				1494		0.757003	0.268997	0.664199	0.555404	0.702606		7.61993	6.31269	10000	7640.81	1								8.69259	7.07428	6208.99	5053.05	1
				1495		0.489774	0.735044	0.236936	0.657072	0.699842		8.00175	6.54628	10000	7677.54	1								8.94587	7.22481	9606.73	7519.51	1
				1496		0.753315	0.673755	0.105579	0.563923	0.982486		7.39904	6.13442	10000	7969.86	1								8.56795	6.98843	9241.38	7196.94	1
				1497		0.514634	0.784562	0.676591	0.145311	0.248994		5.83856	5.05525	3000	2619.67	1								6.11441	5.28051	7414.86	6094.94	1
				1498		0.762353	0.858819	0.620232	0.682824	0.293649		7.69939	6.29452	13000	10383.4	1								8.89584	7.16756	12713.4	9797.78	1
				1499		0.861665	0.853517	0.256777	0.662752	0.0646532		7.46655	6.12292	13000	10292.6	1								8.66777	7.02351	16630	12299	1
				1500		0.723823	0.904517	0.632239	0.633063	0.724235		7.51687	6.17468	13000	10432.3	1								8.55736	6.93728	12510	9858.87	1
				1501		0.594566	0.583732	0.588066	0.929344	0.765205		9.50331	7.4574	13000	9684.26	1								11.1618	8.57684	11206.4	8273.7	1
				1502		0.798193	0.236944	0.661444	0.60636	0.770651		7.7623	6.39778	10000	7678.97	1								8.96667	7.25187	6404.76	5179.91	1
				1503		0.17724	0.642237	0.0562382	0.315241	0.806742		7.02346	5.91747	3000	2497.97	1								7.3898	6.19662	5278.43	4426.16	1
				1504		0.757811	0.0190718	0.714567	0.656309	0.228682		8.20374	6.6962	7000	5453.54	1								9.24506	7.42983	6603.62	5307.02	1
				1505		0.800462	0.0479294	0.148943	0.167467	0.309724		5.98334	5.17534	7000	5526.87	1								6.37513	5.47306	4553.66	3909.33	1
				1506		0.506919	0.670768	0.805229	0.218406	0.213508		6.35157	5.43884	13000	9861.31	1								6.76707	5.75684	4833.62	4112.03	1
				1507		0.321814	0.111517	0.395636	0.749853	0.498923		9.05329	7.28712	10000	6904.01	1								9.81546	7.78692	7011.04	5562.09	1
				1508		0.761835	0.548974	0.634118	0.790216	0.339883		8.38528	6.76961	13000	9897.49	1								9.95289	7.86868	10210.8	7643.39	1
				1509		0.725159	0.894989	0.827057	0.702515	0.662887		7.79599	6.35361	13000	10567.8	1								8.93786	7.18173	12797.5	10142	1
				1510		0.172528	0.0692869	0.710583	0.05296	0.343716		5.00471	4.43674	0	0	1								5.00471	4.43674	3574.79	3169.1	1
				1511		0.255896	0.346869	0.11048	0.1771	0.789206		6.38519	5.47964	3000	2260.13	1								6.4544	5.5309	4610.29	3950.64	1
				1512		0.416863	0.800194	0.446862	0.965752	0.676308		10.04	7.74699	13000	9711.14	1								11.5319	8.73667	14732.6	10684.9	1
				1513		0.638247	0.519503	0.767	0.0540792	0.281786		4.97684	4.41451	3000	2401.03	1								5.0263	4.45361	3590.21	3181.15	1
				1514		0.0487421	0.311224	0.00623113	0.613745	0.852499		8.7114	7.07344	3000	2228.38	1								9.00709	7.27786	6433.64	5198.47	1
				1515		0.0308177	0.524623	0.127101	0.89831	0.416423		10.0739	7.88355	10000	6780.72	1								10.8636	8.41182	10908	8027.13	1
				1516		0.131405	0.80624	0.936306	0.841427	0.583965		9.22773	7.32267	13000	9743.36	1								9.97041	7.8413	13500.5	10348.2	1
				1517		0.626702	0.133446	0.930748	0.559136	0.440895		7.92383	6.53662	10000	7297.12	1								8.71243	7.08722	6223.17	5062.3	1
				1518		0.937137	0.823154	0.868747	0.952334	0.978931		9.07636	7.04522	13000	10937.5	1								10.1184	7.86475	21501.9	15858.6	1
				1519		0.0543547	0.177554	0.728274	0.571261	0.475848		8.63566	7.03414	3000	2089.21	1								8.77713	7.12931	6269.38	5092.37	1
				1520		0.244632	0.531284	0.816623	0.00641173	0.339526		3.17387	2.93872	0	0	1								3.17387	2.93872	2267.05	2099.09	1
				1521		0.985507	0.156802	0.488284	0.762667	0.622698		7.86338	6.34203	10000	8273.72	1								8.64259	6.96192	14072.4	11110.9	1
				1522		0.0152629	0.407627	0.850682	0.496281	0.338063		8.07288	6.64914	6000	4380.84	1								8.38042	6.86907	5986.02	4906.48	1
				1523		0.606353	0.71051	0.0688469	0.725799	0.934829		8.17271	6.64389	10000	7795.54	1								9.34906	7.48158	9900.23	7667.98	1
				1524		0.479506	0.323286	0.185774	0.433669	0.603453		7.48662	6.25215	10000	7329.82	1								8.04921	6.64787	5749.44	4748.48	1
				1525		0.858277	0.858186	0.458222	0.0582894	0.158311		4.64928	4.14101	10000	8339.15	1								5.03203	4.45717	6646.05	5643.7	1
				1526		0.914774	0.321298	0.958688	0.127237	0.999048		5.45827	4.77045	10000	8038.16	1								6.00694	5.20146	4290.67	3715.33	1
				1527		0.604354	0.16603	0.94136	0.529464	0.398407		7.81179	6.46496	10000	7313.63	1								8.55524	6.98437	6110.88	4988.84	1
				1528		0.645902	0.617124	0.228635	0.183073	0.123121		6.05869	5.22808	10000	7769.86	1								6.50219	5.56566	4644.42	3975.47	1
				1529		0.127887	0.245471	0.598437	0.578876	0.118106		8.50191	6.94236	10000	6801.47	1								8.81794	7.15579	6298.53	5111.28	1
				1530		0.049548	0.603045	0.981646	0.509082	0.813266		8.00128	6.58397	6000	4842.76	1								8.39954	6.88138	9034.15	6966.55	1
				1531		0.61922	0.239979	0.791675	0.803119	0.124943		8.83671	7.10503	13000	9307.43	1								10.1909	8.01657	7279.22	5726.12	1
				1532		0.593736	0.887711	0.170121	0.354539	0.685944		6.67272	5.63338	10000	7953.9	1								7.24139	6.07011	8440.36	7019.12	1
				1533		0.557092	0.206415	0.546686	0.337182	0.45234		7.13249	6.01031	10000	7304.42	1								7.51765	6.28526	5369.75	4489.47	1
				1534		0.193817	0.6521	0.0687867	0.666046	0.992447		8.42688	6.85068	10000	7248.39	1								9.1032	7.33377	9643.53	7425.54	1
				1535		0.140759	0.547161	0.9846	0.286572	0.291744		6.92998	5.85975	6000	4763.83	1								7.2168	6.0758	5154.86	4339.85	1
				1536		0.416084	0.853127	0.47831	0.291146	0.322502		6.63761	5.62222	13000	9828.72	1								6.9668	5.88676	8174.94	6762.99	1
				1537		0.179157	0.89928	0.211231	0.616474	0.381778		8.07593	6.58428	13000	9409.47	1								8.4848	6.89281	9444.35	7712.81	1
				1538		0.310289	0.0561689	0.557817	0.810838	0.936799		9.45164	7.53489	10000	6775.11	1								10.2501	8.05237	7321.48	5751.69	1
				1539		0.0933459	0.136955	0.319512	0.154198	0.510689		6.26095	5.38936	0	0	1								6.26095	5.38936	4472.11	3849.54	1
				1540		0.902317	0.927738	0.317569	0.0322604	0.759662		4.09483	3.69287	10000	8543.25	1								4.37295	3.93116	6227.15	5474.19	1
				1541		0.938478	0.393465	0.41147	0.611147	0.0383166		3.51385	3.22719	7000	5889.8	1								7.02771	5.94255	12019.8	9200.36	1
				1542		0.628272	0.669562	0.0530458	0.422766	0.313132		7.04896	5.91832	10000	7789.25	1								7.90114	6.54659	8707.77	6837.39	1
				1543		0.601555	0.258934	0.795983	0.780571	0.59385		8.73312	7.04348	13000	9324.33	1								10.0257	7.91601	7161.19	5654.3	1
				1544		0.241214	0.925326	0.251681	0.0166652	0.123706		3.69393	3.36734	3000	2778.59	1								3.84994	3.50643	5807.88	5126.82	1
				1545		0.581211	0.560124	0.768559	0.317356	0.35561		6.77466	5.74371	13000	9755.82	1								7.40228	6.2053	5287.34	4432.36	1
				1546		0.971802	0.941315	0.753509	0.575867	0.38298		6.72664	5.56024	13000	11302	1								7.51208	6.20899	19287	15262.2	1
				1547		0.00577998	0.378491	0.629407	0.756085	0.569119		9.4232	7.51468	6000	4183.87	1								9.85691	7.81248	7040.65	5580.34	1
				1548		0.974096	0.0122127	0.196966	0.0356807	0.893454		4.16438	3.75359	7000	6094.86	1								4.61334	4.12775	3295.24	2948.39	1
				1549		0.795893	0.212794	0.846033	0.67364	0.209696		8.03997	6.57684	13000	9552.42	1								9.34497	7.4931	6674.98	5352.21	1
				1550		0.337766	0.493314	0.0310946	0.517026	0.580731		7.80885	6.46127	10000	7307.62	1								8.48965	6.94123	6064.04	4958.02	1
				1551		0.127858	0.442464	0.516622	0.152577	0.945836		6.12759	5.28865	3000	2339.88	1								6.24657	5.37879	4461.84	3841.99	1
				1552		0.19795	0.910382	0.625409	0.436292	0.103391		7.39107	6.13085	13000	9789.39	1								7.60007	6.30737	11759.4	9388.49	1
				1553		0.604069	0.498021	0.54044	0.951542	0.80962		9.81771	7.64629	13000	9543.84	1								11.6124	8.84043	18490	12245.2	1
				1554		0.724028	0.948424	0.258665	0.494108	0.341749		6.96522	5.8022	13000	10261.6	1								7.78982	6.41742	8977.85	7544.16	1
				1555		0.786699	0.394761	0.151536	0.0389569	0.230409		4.69787	4.19499	0	0	1								4.69787	4.19499	3355.62	2996.42	1
				1556		0.0185475	0.350609	0.0177845	0.574273	0.796791		8.48723	6.92542	3000	2263.39	1								8.79325	7.13978	6280.89	5099.84	1
				1557		0.000918269	0.535983	0.721957	0.396243	0.338061		7.50501	6.25775	6000	4477.03	1								7.84752	6.5114	5605.37	4651	1
				1558		0.207553	0.00860935	0.888187	0.834079	0.1805		9.78804	7.75032	7000	4762.08	1								10.4379	8.16532	7455.62	5832.37	1
				1559		0.563905	0.941988	0.990755	0.246828	0.691942		6.20685	5.29662	13000	10725.6	1								6.54008	5.56288	10973.2	9387.63	1
				1560		0.253578	0.775581	0.56678	0.517311	0.728843		7.71845	6.37285	13000	9557.56	1								8.20666	6.74105	9065.11	7231.79	1
				1561		0.845876	0.311116	0.12502	0.117177	0.841954		5.54633	4.84747	7000	5617.4	1								5.90264	5.12362	4216.17	3659.73	1
				1562		0.272534	0.783063	0.778851	0.27113	0.0186737		6.68516	5.66604	6000	4900	1								6.96209	5.89201	8085.9	6576.5	1
				1563		0.819402	0.569067	0.269201	0.386114	0.377859		6.73234	5.68964	10000	8002.68	1								7.79213	6.47368	5565.81	4624.06	1
				1564		0.385768	0.293025	0.130122	0.998134	0.319774		11.957	8.85028	13000	8687.52	1								14.1334	10.1836	20349.9	12581.2	1
				1565		0.00326097	0.81274	0.488948	0.228664	0.373119		6.41025	5.46727	3000	2646.65	1								6.66524	5.67871	7885.12	6483.81	1
				1566		0.388514	0.366327	0.775202	0.524805	0.763315		7.87243	6.51106	13000	9244.86	1								8.53066	6.96822	6093.33	4977.3	1
				1567		0.95706	0.804869	0.265745	0.110685	0.37953		4.91836	4.33455	10000	8619.15	1								5.77056	5.02384	7165.66	5943.25	1
				1568		0.766009	0.878832	0.433703	0.617632	0.857973		7.42717	6.11611	13000	10297.5	1								8.52813	6.92763	9448.9	7669.83	1
				1569		0.7329	0.42568	0.948568	0.24053	0.378881		6.36469	5.45379	13000	9924.41	1								6.92034	5.86634	4943.1	4190.24	1
				1570		0.838512	0.666423	0.535259	0.128124	0.134944		5.43777	4.75731	10000	8119.14	1								6.01586	5.20809	4297.04	3720.07	1
				1571		0.940317	0.737833	0.818827	0.633982	0.347895		7.24861	5.9684	13000	10754.5	1								8.34184	6.82196	19513.6	14391.7	1
				1572		0.0664801	0.830182	0.524702	0.297986	0.953123		6.79951	5.73999	6000	4800.01	1								7.04109	5.94228	8204.7	6740.65	1
				1573		0.330753	0.570896	0.674839	0.698734	0.342701		8.44277	6.861	13000	9414.68	1								9.38278	7.51523	9781.14	7405.81	1
				1574		0.79715	0.482972	0.608643	0.505707	0.745682		7.25482	6.05202	10000	7893.06	1								8.43004	6.9019	6021.46	4929.93	1
				1575		0.0578103	0.781596	0.0920815	0.494639	0.259089		7.81259	6.43684	3000	2616.91	1								8.09057	6.6635	8979.84	7185.13	1
				1576		0.983777	0.468671	0.474713	0.985791	0.239316		9.76787	7.39924	13000	10412.2	1								10.7593	8.1758	19287.2	14193.7	1
				1577		0.0195371	0.596106	0.765478	0.0759946	0.674795		5.25529	4.62825	3000	2461.24	1								5.39167	4.73647	3851.19	3383.19	1
				1578		0.658777	0.835321	0.764704	0.301904	0.427378		6.4379	5.4755	13000	10293.2	1								7.05432	5.95078	8221.6	6761.87	1
				1579		0.938994	0.690612	0.589965	0.572112	0.430068		7.05725	5.85267	13000	10507.1	1								8.18687	6.72799	16272.6	12200.1	1
				1580		0.192032	0.0934295	0.33287	0.605179	0.328186		8.67823	7.0618	10000	6703.67	1								8.96023	7.24772	6400.16	5176.95	1
				1581		0.089352	0.916409	0.385586	0.912411	0.852764		9.72067	7.58778	13000	9438.6	1								10.4533	8.08168	14033.6	10670.4	1
				1582		0.615592	0.540671	0.57064	0.958915	0.80973		9.88756	7.67568	13000	9637.95	1								11.6412	8.85144	18607.3	12385.7	1
				1583		0.81977	0.825782	0.423377	0.352302	0.784232		6.42921	5.45308	10000	8223.12	1								7.3335	6.14573	8431.33	6889.89	1
				1584		0.546043	0.184257	0.328971	0.260947	0.0120308		6.17373	5.3251	7000	5168.09	1								7.0551	5.96193	5039.36	4258.52	1
				1585		0.288306	0.404914	0.15827	0.206092	0.812216		6.54256	5.59197	3000	2309.27	1								6.67788	5.69274	4769.91	4066.24	1
				1586		0.485771	0.0421985	0.219628	0.544915	0.148415		8.09085	6.66084	7000	5097.74	1								8.63693	7.03792	6169.23	5027.08	1
				1587		0.0581086	0.670078	0.82529	0.443179	0.367053		7.64423	6.33895	6000	4754.73	1								7.99856	6.61218	8785.63	6890.53	1
				1588		0.534396	0.854739	0.326601	0.691683	0.716937		8.0028	6.52042	13000	9855.06	1								8.94991	7.20277	9750.94	7812.29	1
				1589		0.463139	0.0333604	0.805272	0.0537766	0.587392		5.02049	4.44908	0	0	1								5.02049	4.44908	3586.07	3177.92	1
				1590		0.791593	0.48718	0.608945	0.832182	0.403211		8.60477	6.90266	13000	9843.38	1								10.1747	8.00481	17444.2	12045.1	1
				1591		0.899677	0.594165	0.91637	0.340412	0.111698		6.38784	5.43215	13000	10480.4	1								7.53619	6.29807	5382.99	4498.62	1
				1592		0.982591	0.555376	0.526262	0.972887	0.205904		9.35787	7.17228	13000	10553.7	1								10.317	7.9357	18887.5	14064.9	1
				1593		0.449851	0.762748	0.0375892	0.541465	0.201789		7.59803	6.28516	10000	7656.21	1								8.33966	6.83018	9156.19	7271.33	1
				1594		0.0875614	0.0551212	0.668097	0.62522	0.566123		8.98893	7.26587	7000	4554.69	1								9.07036	7.31844	6478.83	5227.46	1
				1595		0.493461	0.872032	0.720604	0.442985	0.854652		7.11782	5.94522	13000	10130.7	1								7.70341	6.38809	11784.9	9309.99	1
				1596		0.00616926	0.0267076	0.418492	0.470097	0.531972		8.24245	6.77736	0	0	1								8.24245	6.77736	5887.46	4840.97	1
				1597		0.214322	0.683957	0.696103	0.885038	0.80879		9.47154	7.47959	13000	9448.93	1								10.5193	8.19153	13800.8	9984.28	1
				1598		0.538532	0.535877	0.936939	0.338886	0.239506		6.9203	5.84862	13000	9823.24	1								7.52744	6.29203	5376.74	4494.3	1
				1599		0.157394	0.946609	0.430923	0.318832	0.601349		6.80105	5.71724	6000	4997.75	1								6.93222	5.83635	8293.55	7073.77	1
				1600		0.213833	0.502438	0.986996	0.0420191	0.241345		4.7592	4.24357	3000	2387.6	1								4.77178	4.25356	3408.42	3038.26	1
				1601		0.242942	0.408378	0.142204	0.820884	0.0822827		9.22003	7.36649	10000	7122.2	1								10.3294	8.10018	7378.11	5785.84	1
				1602		0.747838	0.157781	0.393804	0.826513	0.464193		8.85869	7.09773	10000	7501.57	1								10.3509	8.11314	14410.7	10029.4	1
				1603		0.893978	0.9454	0.924832	0.220455	0.0417902		3.77785	3.43376	13000	11149.7	1								6.36885	5.43935	10844	9190.84	1
				1604		0.160575	0.162559	0.161766	0.493644	0.826515		8.23383	6.7706	10000	6762.19	1								8.36654	6.85987	5976.1	4899.91	1
				1605		0.183233	0.708532	0.898413	0.246527	0.85729		6.59319	5.60896	6000	4885.09	1								6.92191	5.86722	7971.81	6382.37	1
				1606		0.835414	0.665766	0.533625	0.458033	0.797617		6.90343	5.79243	13000	10135.9	1								8.07517	6.66373	8841.91	6922.35	1
				1607		0.155911	0.446103	0.530026	0.850552	0.316174		9.48458	7.52967	13000	8908.74	1								10.5296	8.21976	10558.2	7723.16	1
				1608		0.0508029	0.836478	0.522208	0.27938	0.429389		6.69158	5.6634	6000	4809.97	1								6.92821	5.86226	8122.97	6694.91	1
				1609		0.734474	0.408699	0.539009	0.111244	0.0205919		5.21732	4.60213	7000	5416.8	1								5.83813	5.07528	4170.09	3625.2	1
				1610		0.765919	0.649494	0.696064	0.448108	0.641941		6.9848	5.86149	13000	10092.2	1								8.04923	6.647	8804.34	6875.08	1
				1611		0.86171	0.492234	0.0400245	0.37764	0.0305183		4.34786	3.91473	7000	5653.28	1								7.74546	6.44183	5532.47	4601.31	1
				1612		0.691462	0.95614	0.250269	0.456171	0.794413		6.86005	5.73344	13000	10231	1								7.58913	6.27924	8834.87	7475.74	1
				1613		0.788329	0.525542	0.830656	0.5567	0.65135		7.42121	6.15896	13000	10047.7	1								8.69948	7.07877	6213.91	5056.26	1
				1614		0.926866	0.121476	0.643632	0.434251	0.822175		6.95792	5.82798	7000	5843.42	1								7.8766	6.52961	12751.7	9627.91	1
				1615		0.66134	0.858758	0.979791	0.701684	0.522286		7.90171	6.43948	13000	10597.6	1								8.99732	7.23134	12793.9	10174	1
				1616		0.695161	0.759156	0.333558	0.886628	0.471696		8.90046	7.05845	13000	9901.42	1								10.4175	8.11703	17813.2	12393.7	1
				1617		0.819466	0.65873	0.123025	0.307564	0.411736		6.37123	5.43271	10000	8074.16	1								7.3334	6.15733	8245.85	6505.68	1
				1618		0.956744	0.345202	0.389818	0.304949	0.414309		6.18242	5.27343	10000	8237.1	1								7.1014	5.99192	12234.7	9501.61	1
				1619		0.451833	0.567708	0.121358	0.969716	0.376012		10.2384	7.89605	10000	7497.67	1								11.9496	9.01776	11815	8592.03	1
				1620		0.9333	0.741925	0.018475	0.692151	0.270138		7.49479	6.12846	10000	8449.56	1								8.60805	6.99335	16752.9	12541.9	1
				1621		0.526191	0.631568	0.989417	0.31214	0.187552		6.76522	5.73387	13000	10053.8	1								7.37144	6.18385	5265.31	4417.03	1
				1622		0.823143	0.913261	0.277214	0.277793	0.823433		6.04931	5.17238	10000	8331.44	1								6.78338	5.74461	8115.89	6854.13	1
				1623		0.142919	0.653814	0.249456	0.341466	0.188924		7.15305	6.00619	3000	2507.31	1								7.5181	6.28548	8387.3	6597.13	1
				1624		0.239193	0.362758	0.513332	0.956051	0.960552		10.3755	8.04128	13000	8895.19	1								11.9133	9.01679	11559.9	8192.5	1
				1625		0.721063	0.381616	0.117395	0.632989	0.97886		7.88725	6.48508	10000	7686.42	1								9.11354	7.34606	6509.67	5247.18	1
				1626		0.15088	0.0754707	0.305634	0.227601	0.111863		6.83178	5.80317	0	0	1								6.83178	5.80317	4879.84	4145.12	1
				1627		0.672647	0.180124	0.177133	0.00498366	0.586572		2.98838	2.7793	0	0	1								2.98838	2.7793	2134.56	1985.21	1
				1628		0.36119	0.995009	0.941482	0.676681	0.228789		7.94162	6.44237	13000	10646.7	1								8.50567	6.83157	12687.7	10942.5	1
				1629		0.471527	0.101318	0.449401	0.587554	0.040603		6.5181	5.57721	7000	5081.36	1								8.86464	7.18604	6331.89	5132.89	1
				1630		0.800123	0.316999	0.710249	0.26454	0.577269		6.43055	5.49618	10000	7759.88	1								7.07824	5.97827	5055.88	4270.2	1
				1631		0.273012	0.503633	0.011385	0.442263	0.488451		7.60912	6.32991	10000	7237.19	1								8.09501	6.67867	5782.15	4770.48	1
				1632		0.165808	0.130194	0.544439	0.970556	0.878866		10.9708	8.42074	13000	8359.45	1								12.367	9.26725	8833.55	6619.47	1
				1633		0.490533	0.628626	0.573389	0.138788	0.273233		5.88942	5.10466	3000	2487.06	1								6.11986	5.28528	4371.33	3775.2	1
				1634		0.694518	0.186492	0.789703	0.562255	0.580795		7.79618	6.4422	10000	7458.12	1								8.72905	7.09804	6235.03	5070.03	1
				1635		0.985579	0.790907	0.668776	0.944868	0.623625		8.74472	6.78965	13000	11042.7	1								9.55568	7.46453	21395.5	16117.8	1
				1636		0.0908522	0.831117	0.135011	0.525484	0.286088		7.92167	6.50066	3000	2665.11	1								8.16252	6.70245	9095.88	7346.58	1
				1637		0.777168	0.0876235	0.363441	0.535774	0.863335		7.68145	6.35514	7000	5485.71	1								8.58857	7.00624	6134.69	5004.46	1
				1638		0.899312	0.374196	0.984242	0.435994	0.625187		6.85684	5.76427	13000	10241.4	1								8.04388	6.64427	12758.3	9481.06	1
				1639		0.427107	0.783705	0.641066	0.379561	0.296355		7.02442	5.89975	13000	9829.2	1								7.53339	6.28833	8540.05	6892.65	1
				1640		0.848542	0.434998	0.800416	0.303681	0.100175		6.43887	5.48971	10000	7957.1	1								7.32093	6.14865	5229.24	4391.89	1
				1641		0.507273	0.779154	0.870402	0.204355	0.17425		6.20821	5.32563	13000	10097.1	1								6.55804	5.60432	7760.75	6338.45	1
				1642		0.949476	0.0400828	0.20384	0.670729	0.68292		7.83109	6.38192	7000	5940.28	1								8.66614	7.03545	13662.9	10385.6	1
				1643		0.805178	0.814608	0.0108364	0.203921	0.401721		5.82491	5.03101	10000	8184.08	1								6.50281	5.56196	7758.45	6396.16	1
				1644		0.378635	0.506596	0.855411	0.494907	0.198383		7.67723	6.37105	13000	9510.24	1								8.37319	6.86428	5980.85	4903.06	1
				1645		0.174073	0.321442	0.462494	0.887757	0.886704		9.79946	7.72916	13000	8707.93	1								10.9508	8.46861	7822.03	6049.01	1
				1646		0.427836	0.391978	0.406322	0.0992842	0.774318		5.67208	4.95	3000	2298.54	1								5.70015	4.97136	4071.54	3550.97	1
				1647		0.183818	0.0726423	0.717113	0.731975	0.691249		9.22369	7.40775	10000	6648.98	1								9.69947	7.71512	6928.19	5510.8	1
				1648		0.0515549	0.0413315	0.0454208	0.719585	0.888637		9.51244	7.59791	7000	4457.04	1								9.62138	7.66654	6872.41	5476.1	1
				1649		0.9788	0.0407206	0.215953	0.0372111	0.38943		4.15973	3.7472	7000	6136.72	1								4.65358	4.15979	3323.99	2971.28	1
				1650		0.793194	0.513684	0.425488	0.430462	0.795681		6.97143	5.86099	10000	7910.17	1								8.03209	6.63634	5737.2	4740.24	1
				1651		0.999122	0.118903	0.0709908	0.649818	0.288535		7.12966	5.79659	10000	8605.19	1								7.50867	6.12301	13577.2	11508.3	1
				1652		0.121512	0.918417	0.999655	0.481924	0.362647		7.6377	6.29399	6000	5523	1								7.80107	6.43885	11932	9967.55	1
				1653		0.471322	0.611855	0.555642	0.452584	0.419793		7.36041	6.14492	10000	7554.83	1								8.11984	6.69521	8821.3	6836.48	1
				1654		0.458452	0.443101	0.0492416	0.327165	0.597414		7.02063	5.92755	10000	7406.76	1								7.45972	6.24517	5328.37	4460.83	1
				1655		0.824882	0.652183	0.521263	0.781242	0.454872		8.17993	6.61328	13000	10086.4	1								9.58931	7.63601	17164.6	12187.5	1
				1656		0.429632	0.603979	0.93424	0.873052	0.399038		9.19491	7.30249	13000	9797.42	1								10.5117	8.19835	13711.4	9902.52	1
				1657		0.440761	0.94897	0.145686	0.173	0.954417		5.90707	5.08012	3000	2816.87	1								6.03523	5.19674	7586.43	6578.18	1
				1658		0.118739	0.500361	0.347712	0.734523	0.312144		8.92703	7.18799	10000	7005.41	1								9.67615	7.70041	9939.82	7415.62	1
				1659		0.38821	0.524593	0.67004	0.103359	0.60487		5.6234	4.91059	3000	2405.03	1								5.74845	5.00782	4106.04	3577.01	1
				1660		0.357079	0.10418	0.60534	0.524133	0.316476		8.15032	6.70906	10000	6933.11	1								8.52711	6.96589	6090.79	4975.63	1
				1661		0.0561231	0.346071	0.0300916	0.617463	0.349809		8.70164	7.06418	3000	2259.44	1								9.02753	7.29098	6448.24	5207.85	1
				1662		0.329536	0.865944	0.251381	0.458016	0.932854		7.34966	6.10972	10000	7620.05	1								7.78564	6.44472	8841.85	7245.12	1
				1663		0.835163	0.0071907	0.53838	0.0122261	0.572086		3.67511	3.36233	0	0	1								3.67511	3.36233	2625.08	2401.67	1
				1664		0.0281832	0.16835	0.512284	0.809494	0.176789		9.82407	7.78164	10000	6440.3	1								10.2397	8.04608	7314.05	5747.2	1
				1665		0.256923	0.867672	0.0233723	0.97549	0.732982		10.3717	7.93727	10000	7532.74	1								11.7023	8.80298	11952.6	9122.2	1
				1666		0.334802	0.408807	0.379205	0.991601	0.141		11.1999	8.45738	13000	8999.73	1								13.1385	9.66989	12586.7	8801.66	1
				1667		0.246369	0.305603	0.0819094	0.838471	0.124649		9.39399	7.48289	10000	7037.8	1								10.4752	8.18766	7482.29	5848.33	1
				1668		0.763561	0.742107	0.350688	0.299755	0.238094		6.36658	5.42846	10000	8044.27	1								7.17922	6.04721	8212.34	6601.21	1
				1669		0.393808	0.98942	0.351175	0.847727	0.642084		8.73062	6.92928	13000	10108.9	1								9.61603	7.52463	13540.1	10856.2	1
				1670		0.145094	0.76451	0.116744	0.595839	0.384642		8.16054	6.66675	10000	7267.79	1								8.59887	6.99843	9363.89	7409.1	1
				1671		0.402649	0.325654	0.956452	0.612916	0.730881		8.20804	6.73155	13000	9358.88	1								9.00254	7.27494	6430.39	5196.39	1
				1672		0.783244	0.670481	0.715586	0.464945	0.657923		7.00666	5.87101	13000	10166.9	1								8.10185	6.68133	8868.03	6946.27	1
				1673		0.119183	0.48872	0.540905	0.136578	0.917019		5.96273	5.16541	3000	2376.77	1								6.09877	5.26966	4356.26	3764.04	1
				1674		0.8657	0.663338	0.944282	0.626015	0.206566		7.45483	6.14539	13000	10532.5	1								8.7842	7.12867	19482	13893	1
				1675		0.800648	0.688985	0.53365	0.0822036	0.574925		5.12242	4.52074	10000	8063.33	1								5.48016	4.80421	3914.4	3431.58	1
				1676		0.159803	0.651045	0.0545482	0.627638	0.446348		8.33123	6.79181	10000	7195.78	1								8.90912	7.21032	9488.41	7325.38	1
				1677		0.527834	0.58536	0.56235	0.186831	0.840075		6.22691	5.35469	10000	7599.37	1								6.53177	5.58713	4665.55	3990.81	1
				1678		0.274755	0.508428	0.0149584	0.110265	0.822408		5.7051	4.97256	3000	2392.32	1								5.82725	5.06711	4162.32	3619.36	1
				1679		0.918454	0.998685	0.166593	0.974423	0.82237		9.30529	7.09891	13000	10838.2	1								10.1762	7.76356	21925.3	16471.9	1
				1680		0.0214741	0.437032	0.870809	0.166066	0.669103		6.23652	5.36873	3000	2335.49	1								6.36336	5.46446	4545.26	3903.19	1
				1681		0.547558	0.332135	0.218304	0.176282	0.526547		6.32767	5.43768	10000	7417.07	1								6.44778	5.52608	4605.56	3947.2	1
				1682		0.651373	0.203894	0.982886	0.577704	0.948782		7.89351	6.51092	13000	9464.51	1								8.81165	7.15172	6294.03	5108.37	1
				1683		0.731225	0.354913	0.705438	0.514734	0.135873		7.45882	6.20691	10000	7678.96	1								8.47757	6.93327	6055.41	4952.34	1
				1684		0.00527996	0.290467	0.176392	0.967255	0.900711		11.2869	8.61331	10000	6368.38	1								12.268	9.21322	8762.85	6580.87	1
				1685		0.579783	0.255473	0.785197	0.756358	0.565364		8.64897	6.99558	13000	9283.68	1								9.85873	7.81361	7041.95	5581.15	1
				1686		0.853771	0.232952	0.0812793	0.136547	0.881404		5.67734	4.94408	7000	5634.95	1								6.09847	5.26944	4356.05	3763.88	1
				1687		0.476816	0.120523	0.26304	0.190988	0.44079		6.54648	5.59779	7000	5087.44	1								6.56405	5.61053	4688.61	4007.52	1
				1688		0.960159	0.685287	0.195236	0.130142	0.927612		5.1183	4.49123	10000	8531.11	1								6.03599	5.22306	4311.42	3730.76	1
				1689		0.390195	0.24606	0.903714	0.942746	0.909711		10.1216	7.89331	13000	9137.95	1								11.7143	8.90609	8367.38	6361.49	1
				1690		0.647389	0.986043	0.450581	0.802235	0.823216		8.2197	6.58962	13000	10468.7	1								9.29859	7.33981	13274.4	10731.9	1
				1691		0.6714	0.936689	0.230573	0.769361	0.940794		8.10884	6.54403	13000	10125.6	1								9.23888	7.34835	13105.1	10093.3	1
				1692		0.900088	0.26047	0.316317	0.918704	0.701281		9.13334	7.18755	10000	7934.55	1								10.4929	8.16634	15094.6	10937.1	1
				1693		0.249362	0.699466	0.719425	0.256015	0.0176576		6.65557	5.65405	6000	4717.93	1								6.99037	5.91592	8016.48	6401.1	1
				1694		0.283022	0.338961	0.716585	0.0755635	0.462511		5.38532	4.7316	0	0	1								5.38532	4.7316	3846.66	3379.71	1
				1695		0.375097	0.988531	0.543158	0.559973	0.383505		7.51134	6.17228	13000	10232.5	1								7.96549	6.49791	12226.4	10172.9	1
				1696		0.207209	0.0231573	0.296778	0.965082	0.541361		11.0151	8.45458	10000	6520.29	1								12.2073	9.17993	8719.47	6557.09	1
				1697		0.323362	0.906767	0.273405	0.112241	0.24278		5.43942	4.74305	3000	2752.51	1								5.61461	4.89706	7177.96	6156.54	1
				1698		0.324939	0.480975	0.818561	0.770801	0.801059		8.82191	7.1075	13000	9378.63	1								9.91961	7.85086	10112.2	7497.64	1
				1699		0.707598	0.520739	0.195482	0.932513	0.576113		9.44904	7.41203	10000	7778.78	1								11.1092	8.55225	18242.2	12343.9	1
				1700		0.0849509	0.801778	0.715047	0.722707	0.588781		8.74444	7.03332	13000	9432.23	1								9.20323	7.37467	12886.4	9775.81	1
				1701		0.314403	0.695171	0.142864	0.463634	0.474789		7.51179	6.24435	10000	7440.68	1								8.06283	6.65383	8863.08	6977.37	1
				1702		0.729012	0.992959	0.08738	0.0938192	0.232232		5.03031	4.40883	10000	8339.88	1								5.16389	4.52051	7023.6	6379.04	1
				1703		0.613787	0.603198	0.00743341	0.0818658	0.151003		5.32608	4.6822	3000	2466.84	1								5.47548	4.80064	3911.05	3429.03	1
				1704		0.261159	0.949177	0.67397	0.169423	0.508885		5.88021	5.06045	6000	5187.23	1								6.0081	5.17686	10565.3	8789.08	1
				1705		0.351454	0.318648	0.33177	0.689161	0.0301496		6.96962	5.89947	10000	7178.42	1								9.4363	7.55066	6740.21	5393.33	1
				1706		0.170839	0.175508	0.573641	0.970217	0.869127		10.8952	8.36999	13000	8494.38	1								12.3564	9.26148	8825.98	6615.34	1
				1707		0.87937	0.146613	0.639716	0.0437381	0.581382		4.6564	4.16062	7000	5696.9	1								4.81139	4.28485	3436.7	3060.61	1
				1708		0.941215	0.295738	0.753929	0.760612	0.444557		8.00577	6.48404	13000	10028.6	1								9.15196	7.34452	14062.4	10569.4	1
				1709		0.130864	0.598545	0.411473	0.735173	0.792714		8.84296	7.12276	13000	9005.42	1								9.55031	7.6181	9942.8	7542.25	1
				1710		0.62387	0.627074	0.625793	0.623443	0.122695		7.80375	6.42019	13000	9808.24	1								8.9196	7.21865	9471.8	7282.72	1
				1711		0.396499	0.168136	0.859481	0.96028	0.446898		10.4333	8.07644	13000	8939.31	1								12.0833	9.11169	8630.92	6508.35	1
				1712		0.0111687	0.352508	0.215972	0.632323	0.219344		8.77067	7.10782	3000	2265.03	1								9.10983	7.34368	6507.02	5245.49	1
				1713		0.30699	0.314223	0.91133	0.506026	0.604338		7.9358	6.56075	13000	9173.24	1								8.43172	6.90301	6022.66	4930.72	1
				1714		0.187531	0.0720828	0.718262	0.402924	0.529862		7.88385	6.53608	0	0	1								7.88385	6.53608	5631.32	4668.63	1
				1715		0.679393	0.306987	0.0559494	0.595714	0.949275		7.84971	6.47288	10000	7561.46	1								8.90876	7.21455	6363.4	5153.25	1
				1716		0.490855	0.764323	0.454935	0.0543923	0.790583		4.81936	4.28301	3000	2601.1	1								5.03227	4.45828	3594.48	3184.49	1
				1717		0.132825	0.843671	0.959332	0.504712	0.905515		7.795	6.4148	13000	9855.61	1								8.0441	6.62172	12017.7	9578.88	1
				1718		0.16535	0.439062	0.529577	0.862188	0.831655		9.54766	7.56685	13000	8913.31	1								10.6366	8.28337	10635.3	7760.02	1
				1719		0.62997	0.590084	0.00603819	0.101955	0.677928		5.56549	4.8645	3000	2456.48	1								5.73197	4.99539	4094.26	3568.13	1
				1720		0.237024	0.0129334	0.70257	0.133569	0.952524		6.06968	5.24809	0	0	1								6.06968	5.24809	4335.49	3748.63	1
				1721		0.350616	0.0541373	0.172729	0.723479	0.625991		8.99877	7.25276	10000	6817.37	1								9.64574	7.68171	6889.81	5486.94	1
				1722		0.393081	0.188765	0.270491	0.0869892	0.301329		5.54499	4.85366	0	0	1								5.54499	4.85366	3960.7	3466.9	1
				1723		0.553467	0.447662	0.889984	0.0342405	0.625595		4.57416	4.09649	0	0	1								4.57416	4.09649	3267.26	2926.06	1
				1724		0.896466	0.37013	0.980664	0.766644	0.289456		8.12664	6.58226	13000	10218	1								9.45877	7.55441	14091.8	10324.7	1
				1725		0.332494	0.442754	0.79865	0.784459	0.325399		8.90493	7.16209	13000	9314.92	1								10.0534	7.93296	7181.01	5666.4	1
				1726		0.81683	0.8923	0.262112	0.273434	0.322491		6.06136	5.18611	10000	8291.57	1								6.79943	5.7614	8096.31	6790.01	1
				1727		0.424065	0.978905	0.556969	0.616753	0.453957		7.68849	6.29027	13000	10243.6	1								8.2848	6.71677	12445.4	10217.1	1
				1728		0.109135	0.100865	0.304173	0.843571	0.378834		9.87024	7.80729	10000	6578.15	1								10.5194	8.21405	7513.86	5867.18	1
				1729		0.471099	0.52716	0.104736	0.330291	0.583877		6.96266	5.88135	10000	7487.92	1								7.47787	6.25774	5341.34	4469.82	1
				1730		0.32118	0.0592473	0.76402	0.556104	0.217222		8.32882	6.82815	7000	4907.54	1								8.69631	7.0767	6211.65	5054.79	1
				1731		0.400517	0.467564	0.040745	0.258244	0.00926614		6.6499	5.66627	10000	7360.05	1								7.03758	5.94954	5026.85	4249.67	1
				1732		0.961273	0.916381	0.134338	0.700592	0.244399		7.28337	5.93562	10000	8770.41	1								8.15099	6.64053	16789.2	13124.7	1
				1733		0.820204	0.486128	0.0197581	0.664747	0.642698		7.79744	6.39726	10000	7939.03	1								9.29345	7.46051	6638.18	5328.94	1
				1734		0.807314	0.215792	0.0524011	0.0861841	0.324206		5.34102	4.69543	7000	5539.58	1								5.53427	4.84549	3953.05	3461.07	1
				1735		0.591771	0.147587	0.325261	0.317662	0.0879712		7.04243	5.94606	7000	5223.31	1								7.40408	6.20655	5288.63	4433.25	1
				1736		0.688536	0.677336	0.0818164	0.823363	0.0593097		8.56635	6.8763	10000	7876.14	1								10.0135	7.89262	10392.4	7922.16	1
				1737		0.985336	0.0501863	0.0242463	0.643356	0.294891		7.48882	6.11228	7000	6208.86	1								8.09892	6.62223	13551.2	10780.8	1
				1738		0.521145	0.232845	0.748165	0.359585	0.326855		7.23971	6.08572	10000	7290.72	1								7.6449	6.37293	5460.65	4552.1	1
				1739		0.0725944	0.218743	0.360284	0.119775	0.45234		5.93016	5.1442	0	0	1								5.93016	5.1442	4235.83	3674.43	1
				1740		0.629122	0.346926	0.859804	0.800081	0.0992603		8.7391	7.03496	13000	9561.31	1								10.168	8.00268	7262.87	5716.2	1
				1741		0.26441	0.642249	0.291113	0.814032	0.0258697		7.13851	5.99723	10000	7335.76	1								9.99276	7.8847	10339.3	7842.41	1
				1742		0.631433	0.904168	0.395074	0.795068	0.83143		8.31287	6.68612	13000	10130.9	1								9.47309	7.50817	13236.2	10151.4	1
				1743		0.149201	0.112245	0.327027	0.220796	0.0960855		6.78403	5.769	0	0	1								6.78403	5.769	4845.74	4120.71	1
				1744		0.426889	0.194009	0.487161	0.524606	0.945611		7.97625	6.5878	10000	7139.21	1								8.52961	6.96753	6092.58	4976.81	1
				1745		0.0383459	0.768235	0.0762793	0.807694	0.404053		9.30648	7.38831	10000	7013.51	1								9.77832	7.7349	10304.1	8002.61	1
				1746		0.0579169	0.7745	0.287867	0.562373	0.19517		8.13979	6.65288	3000	2610.37	1								8.42287	6.88283	9235.48	7341.66	1
				1747		0.874875	0.00637555	0.153775	0.924009	0.759992		9.61444	7.50491	7000	5685.38	1								10.6726	8.28085	15148.8	10855.3	1
				1748		0.484486	0.246235	0.741536	0.649586	0.938511		8.32645	6.80654	10000	7262.1	1								9.20683	7.40553	6576.31	5289.66	1
				1749		0.411696	0.657699	0.359298	0.978896	0.721496		10.4408	7.99623	13000	9423.67	1								12.1245	9.09594	12047.2	8835.76	1
				1750		0.549438	0.217681	0.550384	0.660339	0.604415		8.31406	6.79303	10000	7307.8	1								9.26812	7.44445	6620.08	5317.47	1
				1751		0.815595	0.592115	0.281507	0.0453925	0.697538		4.7363	4.22438	10000	8013.42	1								4.84833	4.31399	3463.09	3081.42	1
				1752		0.666477	0.993168	0.862491	0.289585	0.880024		6.18725	5.25501	13000	10889.6	1								6.60455	5.57057	11168.1	9793.93	1
				1753		0.103273	0.154451	0.733979	0.296449	0.884507		7.27725	6.11813	0	0	1								7.27725	6.11813	5198.04	4370.1	1
				1754		0.0120628	0.764779	0.463692	0.245034	0.402734		6.54552	5.56933	3000	2601.52	1								6.83551	5.80371	7964.7	6461.56	1
				1755		0.0656602	0.088762	0.679521	0.929247	0.690523		10.6488	8.26926	10000	6454.46	1								11.4874	8.77778	8205.31	6269.84	1
				1756		0.252463	0.339408	0.50463	0.974204	0.98725		10.7173	8.23009	13000	8870.95	1								12.4032	9.28607	11919.8	8359.2	1
				1757		0.586769	0.857185	0.549018	0.484046	0.554283		7.17895	5.9822	13000	10085.9	1								7.92406	6.5391	8940	7292.98	1
				1758		0.0872098	0.682211	0.0442105	0.207876	0.669043		6.3682	5.4504	3000	2530.51	1								6.69099	5.70219	4779.28	4072.99	1
				1759		0.513315	0.509562	0.111063	0.713816	0.314692		8.35337	6.79471	10000	7522.85	1								9.54666	7.61968	9846.85	7369.31	1
				1760		0.140211	0.807722	0.940718	0.85121	0.0954573		9.26995	7.34646	13000	9767.92	1								10.0462	7.88607	13562.5	10395.6	1
				1761		0.481386	0.510103	0.298616	0.41089	0.537523		7.26653	6.09032	10000	7486.33	1								7.92696	6.56532	5662.12	4689.51	1
				1762		0.979774	0.799873	0.871833	0.00376064	0.0457376		2.64654	2.48166	10000	8780.42	1								2.78704	2.6046	1990.74	1860.43	1
				1763		0.356375	0.177328	0.648947	0.846915	0.455359		9.43663	7.51026	10000	7037.98	1								10.5489	8.23162	7534.93	5879.73	1
				1764		0.298776	0.992166	0.51481	0.139657	0.1112		5.56495	4.8113	6000	5267.2	1								5.61461	4.85918	10377.2	8919.76	1
				1765		0.192459	0.643539	0.263107	0.732315	0.427063		8.70487	7.02623	10000	7239.51	1								9.47505	7.56767	9929.74	7593.45	1
				1766		0.536252	0.589261	0.168057	0.729184	0.816815		8.34178	6.77508	10000	7612.34	1								9.52807	7.60492	9915.52	7513.3	1
				1767		0.86785	0.490073	0.441184	0.851553	0.0730348		8.57708	6.85757	13000	9899.61	1								10.0055	7.89223	17564.7	12371.5	1
				1768		0.471627	0.261208	0.345376	0.833016	0.715447		9.15483	7.31833	10000	7262.39	1								10.4289	8.15997	7449.23	5828.55	1
				1769		0.80208	0.464586	0.399584	0.780413	0.492495		8.33356	6.73801	10000	7887.46	1								9.90055	7.83882	17160.4	11875	1
				1770		0.572866	0.491598	0.124105	0.450369	0.235998		7.3258	6.12591	10000	7579.27	1								8.13807	6.70757	5812.91	4791.12	1
				1771		0.41157	0.936625	0.726603	0.341563	0.21905		6.76348	5.69238	13000	10202	1								7.07508	5.93967	11387.7	9338.29	1
				1772		0.129772	0.710857	0.278423	0.652294	0.316708		8.43488	6.85119	10000	7194.27	1								8.95427	7.2333	9587.28	7471.71	1
				1773		0.209725	0.997719	0.482521	0.704659	0.820794		8.21991	6.62445	13000	10066.8	1								8.63005	6.90104	12806.8	10667.5	1
				1774		0.453692	0.495959	0.479053	0.78139	0.104861		8.72523	7.03279	13000	9324.88	1								9.96624	7.87907	10165.3	7548.92	1
				1775		0.707812	0.362262	0.100482	0.287219	0.301181		6.63901	5.65205	10000	7650.53	1								7.22079	6.0786	5157.71	4341.85	1
				1776		0.674884	0.367786	0.090625	0.249164	0.254153		6.51601	5.56772	10000	7608.91	1								6.97804	5.90734	4984.31	4219.53	1
				1777		0.522875	0.475421	0.494403	0.862536	0.706942		9.11382	7.25982	13000	9385.23	1								10.5892	8.25419	10637.7	7807.04	1
				1778		0.918782	0.967396	0.34795	0.7123	0.600956		7.41561	6.03085	13000	10818.3	1								8.36725	6.76958	19840.2	15044.8	1
				1779		0.348922	0.484329	0.0301659	0.530868	0.599273		7.85204	6.48992	10000	7313.63	1								8.56265	6.98924	6116.18	4992.31	1
				1780		0.892424	0.642455	0.942442	0.659087	0.250746		7.53844	6.19153	13000	10566.6	1								8.82575	7.154	19615	14033.9	1
				1781		0.697648	0.978806	0.266343	0.46016	0.294556		6.83019	5.70238	13000	10343.7	1								7.53487	6.22556	11850	9600.5	1
				1782		0.162286	0.725061	0.299951	0.68725	0.355936		8.50832	6.89366	13000	9158.78	1								9.1175	7.33468	9732.1	7583.97	1
				1783		0.564941	0.657867	0.620697	0.552551	0.0308681		5.83892	5.06548	10000	7701.26	1								8.53445	6.96769	9198.16	7147.02	1
				1784		0.654768	0.0322396	0.0812508	0.0044381	0.116361		2.90475	2.70694	0	0	1								2.90475	2.70694	2074.82	1933.53	1
				1785		0.429416	0.32825	0.368716	0.442905	0.46651		7.5677	6.309	10000	7276.89	1								8.09842	6.68096	5784.59	4772.12	1
				1786		0.160586	0.370333	0.686435	0.93262	0.783679		10.1797	7.94313	13000	8898.4	1								11.5029	8.78642	11243.4	8024.76	1
				1787		0.239231	0.891239	0.630436	0.48563	0.166828		7.53137	6.22843	13000	9804.34	1								7.87195	6.49535	11946	9433.34	1
				1788		0.87433	0.0745553	0.794465	0.447633	0.700913		7.15205	5.97973	7000	5684	1								8.12355	6.69783	5802.53	4784.16	1
				1789		0.293435	0.224008	0.251779	0.636026	0.985559		8.50539	6.938	10000	7016.52	1								9.1305	7.35689	6521.78	5254.92	1
				1790		0.250412	0.864945	0.219132	0.0351411	0.658417		4.35224	3.90706	3000	2701.43	1								4.56555	4.08941	6284.87	5372.7	1
				1791		0.174099	0.111752	0.736691	0.382412	0.49696		7.77178	6.4598	0	0	1								7.77178	6.4598	5551.27	4614.14	1
				1792		0.706688	0.54998	0.612663	0.394249	0.097481		6.93171	5.84275	10000	7800.42	1								7.83665	6.50401	5597.61	4645.72	1
				1793		0.135471	0.636844	0.636295	0.135288	0.884967		5.85389	5.07786	3000	2493.64	1								6.08635	5.26045	4347.39	3757.47	1
				1794		0.956971	0.359102	0.79825	0.770021	0.942857		7.94387	6.42522	13000	10243	1								9.06662	7.27794	14108.4	10730.1	1
				1795		0.606423	0.681282	0.0513384	0.729775	0.945641		8.20915	6.67094	10000	7771.23	1								9.41077	7.5237	9918.2	7637.79	1
				1796		0.00371116	0.935382	0.762714	0.946155	0.0954317		10.5175	8.05663	13000	9339.05	1								10.8898	8.31757	14413	11244.2	1
				1797		0.712419	0.448656	0.154161	0.947588	0.109133		9.67227	7.54774	10000	7728.66	1								11.3755	8.70807	18432.9	12371.8	1
				1798		0.0720735	0.269614	0.590598	0.179068	0.866309		6.46437	5.53815	3000	2189.18	1								6.47026	5.54245	4621.62	3958.89	1
				1799		0.973275	0.161904	0.886452	0.214791	0.637444		5.76586	4.96635	7000	6088.16	1								6.47582	5.54268	11815.1	9393.87	1
				1800		0.0166804	0.107043	0.870898	0.604632	0.883547		8.89863	7.20751	3000	1988.18	1								8.95725	7.2458	6398.03	5175.57	1
				1801		0.582935	0.343098	0.239033	0.88158	0.404209		9.27593	7.36316	10000	7469.31	1								10.8841	8.42961	7774.39	6021.15	1
				1802		0.982254	0.608017	0.357712	0.898819	0.252807		8.41351	6.63673	13000	10512	1								9.34992	7.38888	17912.3	13578.7	1
				1803		0.927548	0.331509	0.769925	0.740353	0.912762		7.94125	6.45211	13000	10044.3	1								9.14788	7.35039	13966.7	10416.9	1
				1804		0.349417	0.293783	0.916037	0.223501	0.00314897		6.74259	5.73869	3000	2212.27	1								6.80311	5.78266	4859.37	4130.47	1
				1805		0.248057	0.946207	0.266947	0.688303	0.458735		8.20915	6.64998	13000	9678.31	1								8.75144	7.03974	12736.6	9947.94	1
				1806		0.2469	0.558698	0.0339785	0.73866	0.0992404		8.71621	7.03997	10000	7247.05	1								9.62267	7.66534	9958.83	7501.01	1
				1807		0.603581	0.449437	0.711095	0.690801	0.593434		8.20452	6.69724	13000	9580.72	1								9.44605	7.5568	6747.18	5397.71	1
				1808		0.161405	0.280088	0.432615	0.212247	0.551221		6.6823	5.69566	3000	2199.3	1								6.72284	5.72509	4802.03	4089.35	1
				1809		0.541829	0.21703	0.94695	0.451802	0.294255		7.5658	6.306	10000	7298.06	1								8.14567	6.71266	5818.33	4794.76	1
				1810		0.426375	0.30702	0.554762	0.508955	0.403471		7.82373	6.48105	10000	7254.22	1								8.44714	6.91319	6033.67	4938	1
				1811		0.132783	0.772096	0.716371	0.447541	0.498369		7.59556	6.29352	6000	4833.04	1								7.88036	6.52458	8802.19	7051.44	1
				1812		0.620919	0.85923	0.963906	0.989144	0.633538		10.4504	7.9076	13000	10511.3	1								11.9771	8.94865	22443	15614.4	1
				1813		0.27193	0.0882443	0.961718	0.229754	0.905948		6.84672	5.81385	0	0	1								6.84672	5.81385	4890.52	4152.75	1
				1814		0.160144	0.11745	0.934528	0.0991703	0.242466		5.69878	4.97033	0	0	1								5.69878	4.97033	4070.56	3550.23	1
				1815		0.409257	0.31859	0.554857	0.15468	0.209169		6.23761	5.37207	3000	2235.07	1								6.26521	5.39249	4475.15	3851.78	1
				1816		0.608146	0.5364	0.765098	0.684379	0.0677869		8.11498	6.63066	13000	9751.78	1								9.35109	7.49651	9719.97	7323.54	1
				1817		0.110295	0.356786	0.85819	0.944097	0.153249		10.4117	8.08476	13000	8909.03	1								11.7024	8.89918	11385.2	8087.21	1
				1818		0.494901	0.661679	0.594968	0.805997	0.100415		8.6959	6.98725	13000	9683.48	1								9.91127	7.83306	10294.9	7841.81	1
				1819		0.105428	0.886343	0.773977	0.73464	0.0857599		8.68207	6.97445	13000	9691.72	1								9.13389	7.30722	12940.4	10152	1
				1820		0.668315	0.481822	0.756419	0.0931806	0.336696		5.5303	4.8413	10000	7693.13	1								5.62502	4.91448	4017.87	3510.34	1
				1821		0.733745	0.824474	0.188182	0.521648	0.900478		7.16782	5.9641	10000	8074.03	1								8.15466	6.69862	9081.43	7325.08	1
				1822		0.462687	0.59675	0.943125	0.911478	0.446863		9.46158	7.45403	13000	9836.11	1								10.9161	8.43458	14024.9	10076.6	1
				1823		0.937666	0.316725	0.965101	0.153791	0.532011		5.5555	4.83532	10000	8119.73	1								6.25736	5.38672	4469.54	3847.66	1
				1824		0.214815	0.733889	0.726259	0.878939	0.791155		9.39349	7.42489	13000	9549.52	1								10.3937	8.10864	13754.5	10108.7	1
				1825		0.214605	0.688635	0.899023	0.284734	0.407461		6.82694	5.77588	6000	4853.89	1								7.16897	6.042	8146.75	6477.64	1
				1826		0.909023	0.393184	0.199519	0.511134	0.56483		7.0879	5.91307	10000	8081.42	1								8.28905	6.80699	13041.9	9719.13	1
				1827		0.18191	0.0106757	0.279169	0.938074	0.511362		10.7231	8.29789	7000	4724.92	1								11.6315	8.85941	8308.21	6328.15	1
				1828		0.982328	0.65228	0.784299	0.0263342	0.103345		3.83743	3.48542	10000	8679.17	1								4.33098	3.9011	3093.56	2786.5	1
				1829		0.661335	0.182728	0.974171	0.591816	0.970158		7.95006	6.54712	13000	9412.23	1								8.88766	7.20092	6348.33	5143.51	1
				1830		0.57103	0.413102	0.476273	0.592087	0.628937		7.88936	6.50377	10000	7514.02	1								8.88913	7.20187	6349.38	5144.19	1
				1831		0.439295	0.694331	0.192317	0.938624	0.312449		9.69584	7.57435	13000	9369.31	1								11.1534	8.5538	11315	8483.47	1
				1832		0.729947	0.621091	0.0646331	0.544461	0.969861		7.39451	6.14151	10000	7890.95	1								8.54402	6.9758	9167.52	7077.83	1
				1833		0.109152	0.466971	0.323843	0.728109	0.811285		8.94068	7.20102	10000	6960.3	1								9.67492	7.69986	6910.66	5499.9	1
				1834		0.405557	0.238352	0.105234	0.361185	0.0335329		6.81107	5.78834	10000	7163.56	1								7.65388	6.3791	5467.06	4556.5	1
				1835		0.651778	0.434645	0.521498	0.347396	0.564727		6.89896	5.83384	10000	7633.26	1								7.57604	6.32556	5411.46	4518.26	1
				1836		0.194305	0.00195307	0.678894	0.419952	0.0648345		7.9617	6.58882	7000	4743.18	1								7.97577	6.59833	5696.98	4713.1	1
				1837		0.660656	0.768963	0.92564	0.0462154	0.220944		4.6667	4.16304	6000	5018.74	1								4.8663	4.32815	3475.93	3091.53	1
				1838		0.167304	0.248633	0.216102	0.823127	0.970817		9.46641	7.5417	10000	6870.86	1								10.3474	8.11106	7391.02	5793.61	1
				1839		0.367759	0.905021	0.690116	0.96279	0.504096		9.9509	7.67608	13000	10038.3	1								11.2856	8.55663	14676	11186.5	1
				1840		0.292701	0.337165	0.919379	0.820106	0.243064		9.21019	7.36378	13000	9203.66	1								10.3231	8.09642	7373.65	5783.16	1
				1841		0.876456	0.774314	0.215171	0.356742	0.947241		6.38185	5.4159	10000	8299.59	1								7.43246	6.22018	8449.23	6815.29	1
				1842		0.236946	0.449623	0.564553	0.608589	0.258965		8.2867	6.78162	10000	7147.8	1								8.97885	7.25971	6413.47	5185.51	1
				1843		0.257709	0.900928	0.24364	0.70528	0.488528		8.3154	6.73061	13000	9553.24	1								8.94169	7.18178	9809.47	7948.15	1
				1844		0.57622	0.802813	0.712176	0.546008	0.993136		7.45341	6.17384	13000	10087.6	1								8.30334	6.80019	12173.4	9322.18	1
				1845		0.415791	0.267262	0.726674	0.568929	0.836919		8.08383	6.65492	10000	7204.45	1								8.76466	7.12121	6260.47	5086.58	1
				1846		0.699262	0.551099	0.610364	0.0523506	0.420255		4.92579	4.37412	3000	2425.83	1								4.9928	4.42743	3566.28	3162.45	1
				1847		0.879795	0.105533	0.615238	0.383029	0.76369		6.87826	5.79277	7000	5698	1								7.77518	6.46212	5553.7	4615.8	1
				1848		0.932863	0.911897	0.320284	0.735658	0.14055		7.54179	6.122	13000	10683.3	1								8.52053	6.89333	19945	14868.5	1
				1849		0.927161	0.0213081	0.983649	0.581275	0.725974		7.54084	6.21281	7000	5844.53	1								8.45855	6.9139	13307.7	9997.04	1
				1850		0.671256	0.295066	0.845542	0.521415	0.00919229		5.56203	4.86663	7000	5325.81	1								8.51278	6.95646	6080.56	4968.9	1
				1851		0.695503	0.105324	0.141395	0.707527	0.478569		8.43277	6.85198	10000	7344.67	1								9.54697	7.62008	6819.26	5442.91	1
				1852		0.540669	0.467458	0.296742	0.817098	0.800847		8.835	7.09181	10000	7521.62	1								10.2459	8.04948	10356.5	7629.22	1
				1853		0.188947	0.939832	0.639478	0.422162	0.580289		7.3206	6.07529	13000	9866.96	1								7.46787	6.20643	11705.5	9510.41	1
				1854		0.880283	0.0338784	0.37244	0.993137	0.190632		10.9817	8.23817	10000	7507.36	1								12.2729	9.14441	16696.6	11716	1
				1855		0.335266	0.655731	0.327545	0.559204	0.951096		7.85527	6.47477	10000	7433.13	1								8.56909	6.99041	9223.43	7160.6	1
				1856		0.0708429	0.765698	0.687756	0.711529	0.58273		8.75911	7.04982	13000	9315.04	1								9.19304	7.37555	12836.8	9618.85	1
				1857		0.500038	0.446724	0.868049	0.64048	0.886253		8.11969	6.65544	13000	9570.37	1								9.15546	7.37281	6539.61	5266.29	1
				1858		0.492177	0.55837	0.731893	0.883352	0.567907		9.23222	7.32233	13000	9621.67	1								10.6677	8.29466	10787.9	7999.83	1
				1859		0.114086	0.196759	0.36369	0.503063	0.183773		8.28855	6.80564	3000	2112.14	1								8.41613	6.8927	6011.52	4923.36	1
				1860		0.140876	0.0491099	0.485816	0.286445	0.0411906		7.21602	6.07525	0	0	1								7.21602	6.07525	5154.3	4339.46	1
				1861		0.320455	0.127005	0.00438488	0.946249	0.291387		10.3623	8.05609	10000	6927.02	1								11.78	8.94295	8414.28	6387.82	1
				1862		0.189372	0.175974	0.981333	0.124491	0.260951		5.97907	5.1807	0	0	1								5.97907	5.1807	4270.76	3700.5	1
				1863		0.797162	0.618603	0.890027	0.554303	0.6293		7.33842	6.09331	13000	10256.7	1								8.59425	7.00872	9204.81	7098.92	1
				1864		0.0176761	0.209601	0.332831	0.0587527	0.380637		5.11281	4.52105	0	0	1								5.11281	4.52105	3652	3229.32	1
				1865		0.16198	0.617455	0.435265	0.10125	0.494972		5.54011	4.84413	3000	2478.15	1								5.72363	4.98909	4088.31	3563.64	1
				1866		0.499027	0.0388525	0.0229223	0.493717	0.234424		7.87309	6.51637	7000	5113.05	1								8.36693	6.86013	5976.38	4900.09	1
				1867		0.61551	0.277283	0.012574	0.19394	0.206193		6.38235	5.47651	10000	7449.51	1								6.58672	5.62694	4704.8	4019.24	1
				1868		0.570688	0.741617	0.473246	0.147898	0.408014		5.85721	5.07285	10000	7778.51	1								6.19637	5.3418	7431.76	6040.22	1
				1869		0.728773	0.747237	0.739851	0.0596451	0.38867		4.91812	4.36097	3000	2585.85	1								5.1287	4.53341	3663.36	3238.15	1
				1870		0.371156	0.722016	0.181672	0.191041	0.87584		6.22761	5.34551	3000	2563.94	1								6.54721	5.59828	7688.9	6199	1
				1871		0.531594	0.260262	0.568795	0.634439	0.564416		8.20464	6.7229	10000	7331	1								9.12163	7.35122	6515.45	5250.87	1
				1872		0.475022	0.945268	0.95717	0.47899	0.735933		7.19113	5.97667	13000	10548.9	1								7.72614	6.37685	11921	9981.46	1
				1873		0.308007	0.928521	0.0803152	0.358605	0.447152		6.94981	5.82502	10000	7675.09	1								7.18047	6.01549	8456.72	7131.79	1
				1874		0.00674659	0.0514548	0.0335715	0.667452	0.823687		9.30907	7.4704	0	0	1								9.30907	7.4704	6649.33	5336	1
				1875		0.754949	0.902074	0.643224	0.335332	0.601003		6.39383	5.42412	13000	10482.7	1								7.11585	5.97969	11362.1	9092.35	1
				1876		0.664578	0.379452	0.0935025	0.235928	0.235791		6.46065	5.52857	10000	7604.81	1								6.88913	5.8441	4920.81	4174.36	1
				1877		0.410483	0.79711	0.84246	0.758933	0.36872		8.46295	6.83188	13000	9991.11	1								9.42177	7.511	13054.3	9956.73	1
				1878		0.93589	0.182258	0.483711	0.703041	0.0455547		3.55146	3.2588	7000	5878.93	1								7.10292	5.9957	12073.5	9220.03	1
				1879		0.507802	0.549947	0.333089	0.76885	0.225683		8.57399	6.92695	10000	7548.15	1								9.81532	7.78455	10102.6	7578.52	1
				1880		0.0351674	0.564983	0.153057	0.564525	0.740902		8.29018	6.77737	3000	2436.73	1								8.71333	7.08769	9243.68	7054.87	1
				1881		0.661264	0.103067	0.526345	0.13569	0.965936		5.97108	5.17396	7000	5312.32	1								6.09023	5.26333	4350.16	3759.52	1
				1882		0.345902	0.926743	0.0944069	0.735123	0.166261		8.31391	6.7143	10000	7717.49	1								9.05657	7.24146	9942.57	8097.15	1
				1883		0.0407045	0.579431	0.763941	0.435541	0.376505		7.66697	6.36348	6000	4570.39	1								8.0592	6.6546	5756.57	4753.28	1
				1884		0.397643	0.937713	0.321685	0.525634	0.999618		7.44659	6.15286	13000	9881.52	1								7.96555	6.53908	9096.45	7588.51	1
				1885		0.940292	0.851333	0.886917	0.61882	0.306243		7.10783	5.85835	13000	11026.1	1								8.11703	6.65628	19453.6	14772.5	1
				1886		0.659452	0.332579	0.663328	0.436369	0.0459729		5.62291	4.91288	7000	5309.9	1								8.06362	6.65757	5759.73	4755.41	1
				1887		0.898149	0.660021	0.355272	0.1299	0.285463		5.33531	4.67356	10000	8260.99	1								6.03359	5.22128	4309.7	3729.48	1
				1888		0.681021	0.0516569	0.903403	0.298269	0.878454		6.84396	5.80132	7000	5339.2	1								7.28829	6.12585	5205.92	4375.61	1
				1889		0.773019	0.692361	0.324625	0.983774	0.102594		10.1632	7.75347	13000	9913.74	1								11.6246	8.7969	22208.2	14862.3	1
				1890		0.362686	0.510909	0.0516198	0.542922	0.608337		7.86229	6.49338	10000	7350.67	1								8.62638	7.03101	6161.7	5022.15	1
				1891		0.434202	0.270781	0.336149	0.455992	0.994124		7.65863	6.37309	10000	7228.95	1								8.16787	6.72753	5834.2	4805.38	1
				1892		0.385606	0.0321211	0.773515	0.632738	0.815217		8.56314	6.97471	7000	4982.92	1								9.11214	7.34516	6508.67	5246.54	1
				1893		0.971031	0.562736	0.526054	0.292137	0.354072		5.9375	5.08014	10000	8505.6	1								6.88748	5.83591	12179.3	9621.63	1
				1894		0.0833479	0.714482	0.262028	0.93253	0.918599		10.0912	7.85077	13000	8962.31	1								11.0348	8.48249	11242.4	8471.18	1
				1895		0.578124	0.465971	0.510832	0.593077	0.119246		7.84823	6.47152	10000	7565.32	1								8.89448	7.20533	6353.2	5146.66	1
				1896		0.286118	0.278825	0.081742	0.553757	0.522126		8.16027	6.71159	10000	7063.07	1								8.68384	7.06857	6202.74	5048.98	1
				1897		0.522669	0.5758	0.354548	0.782251	0.236521		8.605	6.94068	13000	9433.4	1								9.86598	7.81396	10169.7	7652.57	1
				1898		0.918913	0.665769	0.767027	0.952665	0.511732		9.24553	7.18818	13000	10516.2	1								10.452	8.10697	21506.9	15214.3	1
				1899		0.849993	0.890673	0.274401	0.311236	0.868411		6.16267	5.25182	10000	8358.29	1								7.01055	5.90963	8261.48	6901.98	1
				1900		0.384815	0.419025	0.205341	0.313587	0.938938		7.06076	5.95861	10000	7302.87	1								7.38001	6.18982	5271.44	4421.3	1
				1901		0.733658	0.162278	0.99083	0.00984228	0.243164		3.50216	3.21734	0	0	1								3.50216	3.21734	2501.54	2298.1	1
				1902		0.0147048	0.135097	0.0869399	0.998653	0.970561		12.9729	9.50434	10000	6307.74	1								14.7011	10.4682	10500.8	7477.25	1
				1903		0.626338	0.0464125	0.878383	0.236995	0.305644		6.61963	5.64661	7000	5266.65	1								6.89639	5.84928	4926	4178.06	1
				1904		0.114619	0.510646	0.952235	0.595149	0.436076		8.38118	6.84162	13000	9258.26	1								8.9057	7.21257	6361.22	5151.84	1
				1905		0.617732	0.460902	0.323634	0.238642	0.575236		6.46759	5.5322	10000	7610.37	1								6.90758	5.85725	4933.99	4183.75	1
				1906		0.392025	0.768765	0.618069	0.341793	0.753887		6.92878	5.83713	13000	9747.84	1								7.36403	6.17358	8388.64	6764.75	1
				1907		0.655753	0.806785	0.946372	0.368949	0.867042		6.72454	5.67821	13000	10421.4	1								7.44649	6.22603	11498	9081.6	1
				1908		0.792242	0.495398	0.0141358	0.965155	0.267752		9.80469	7.58953	10000	7894.06	1								11.3681	8.68867	18720.9	12789.6	1
				1909		0.537255	0.959039	0.590325	0.0810174	0.782601		5.03181	4.4238	6000	5158.04	1								5.14634	4.52907	6902.61	6103.19	1
				1910		0.0262771	0.167177	0.710817	0.207491	0.274614		6.68817	5.70015	0	0	1								6.68817	5.70015	4777.26	4071.54	1
				1911		0.824531	0.183082	0.239662	0.843391	0.126396		8.80663	7.04084	10000	7668.84	1								10.208	8.02261	14512.7	10303.2	1
				1912		0.32131	0.901907	0.669668	0.57723	0.275091		7.75187	6.36697	13000	9960.71	1								8.28807	6.76491	12292.2	9732.56	1
				1913		0.0938522	0.383311	0.267528	0.388591	0.654384		7.57352	6.31534	3000	2291.29	1								7.80571	6.48294	5575.51	4630.67	1
				1914		0.17509	0.212962	0.997813	0.103373	0.22787		5.74862	5.00794	0	0	1								5.74862	5.00794	4106.16	3577.1	1
				1915		0.172283	0.339916	0.672863	0.949932	0.810817		10.3961	8.0675	13000	8859.88	1								11.831	8.97142	11466.3	8110.5	1
				1916		0.145486	0.798837	0.737496	0.125039	0.839257		5.65159	4.9152	6000	4895.32	1								5.91699	5.13359	7274.76	6014.65	1
				1917		0.269029	0.840227	0.211748	0.392869	0.35959		7.20424	6.01784	10000	7518.19	1								7.51351	6.26652	8592.23	7026.48	1
				1918		0.956444	0.649101	0.972038	0.397423	0.169136		6.38144	5.39432	13000	10870.4	1								7.46145	6.24	15610	11846.4	1
				1919		0.157566	0.860844	0.579533	0.397129	0.0663643		7.28389	6.06884	6000	4897.61	1								7.50066	6.25369	8608.82	7077.66	1
				1920		0.451599	0.998017	0.77945	0.0454103	0.0845796		4.3888	3.90767	6000	5546.49	1								4.41376	3.93217	9463.37	8560.53	1
				1921		0.8148	0.206798	0.0499989	0.0958668	0.837734		5.42116	4.75587	7000	5553.8	1								5.65852	4.93987	4041.8	3528.48	1
				1922		0.176797	0.907052	0.81495	0.146097	0.34237		5.74413	4.96969	6000	5183.55	1								5.91904	5.12349	10420	8567.77	1
				1923		0.173508	0.263993	0.227799	0.82811	0.973664		9.47015	7.54149	10000	6895.85	1								10.3881	8.1355	7420.08	5811.07	1
				1924		0.622768	0.507564	0.553646	0.971462	0.331676		10.1348	7.81525	13000	9589.23	1								11.9025	8.99867	18854.1	12492.9	1
				1925		0.894312	0.771173	0.820429	0.91073	0.439463		8.7729	6.91569	13000	10651.7	1								9.96889	7.82396	21017.9	15136.3	1
				1926		0.409209	0.184874	0.474608	0.172453	0.758132		6.41652	5.50329	0	0	1								6.41652	5.50329	4583.23	3930.92	1
				1927		0.313431	0.767685	0.585984	0.586197	0.313538		7.90123	6.49051	13000	9631.94	1								8.54747	6.96473	9326.66	7390.03	1
				1928		0.941523	0.235011	0.717616	0.435725	0.800578		6.81308	5.71972	10000	8057.26	1								7.77922	6.46087	12757.3	9731.74	1
				1929		0.972469	0.123257	0.862942	0.552364	0.817181		7.17961	5.93661	10000	8096.33	1								7.93798	6.54488	13197.5	10329.5	1
				1930		0.321464	0.775352	0.993797	0.394279	0.521705		7.19794	6.02236	13000	10074.1	1								7.61808	6.34701	11597.7	9142.4	1
				1931		0.386479	0.306065	0.338231	0.730534	0.582631		8.7055	7.04902	10000	7207.59	1								9.6903	7.70942	6921.64	5506.73	1
				1932		0.542936	0.940428	0.781431	0.823271	0.563856		8.51644	6.81015	13000	10410.8	1								9.59131	7.56005	13391.9	10694.6	1
				1933		0.95656	0.295336	0.959826	0.178057	0.0656761		5.62914	4.88027	10000	8191.12	1								6.45332	5.53011	11615.8	9058.85	1
				1934		0.254201	0.644124	0.0881549	0.402211	0.411229		7.39424	6.17229	10000	7324.21	1								7.83479	6.50243	8628.56	6749.23	1
				1935		0.18324	0.794721	0.150128	0.301709	0.25903		6.84659	5.77781	3000	2629.24	1								7.11502	5.99821	8220.76	6690.27	1
				1936		0.617742	0.43955	0.310826	0.574834	0.749746		7.75731	6.41084	10000	7593.24	1								8.79626	7.14173	6283.04	5101.24	1
				1937		0.58688	0.152707	0.726376	0.778103	0.112744		8.82651	7.11122	10000	7274.48	1								10.0082	7.90533	7148.71	5646.67	1
				1938		0.0490325	0.257803	0.974295	0.287863	0.705817		7.15428	6.0311	3000	2177.52	1								7.22476	6.08138	5160.54	4343.84	1
				1939		0.991372	0.64631	0.184335	0.837381	0.317895		7.87587	6.28348	10000	8803.78	1								8.68727	6.95137	17475.6	13604.3	1
				1940		0.865464	0.0569004	0.380326	0.639939	0.99527		7.94326	6.50036	7000	5662.2	1								9.0222	7.28675	13537.4	9844.98	1
				1941		0.0773572	0.0342969	0.251521	0.816432	0.359813		9.93315	7.85343	10000	6340.07	1								10.2939	8.07881	7352.78	5770.58	1
				1942		0.126674	0.662105	0.447933	0.72195	0.263683		8.75229	7.05807	13000	9112.78	1								9.39172	7.514	9882.97	7589.47	1
				1943		0.36123	0.536188	0.866205	0.137903	0.997079		5.9424	5.14852	3000	2414.13	1								6.11144	5.27905	4365.31	3770.75	1
				1944		0.19754	0.328918	0.276367	0.180023	0.149368		6.42064	5.50576	3000	2244.33	1								6.47792	5.54801	4627.08	3962.87	1
				1945		0.00617707	0.643293	0.988446	0.121228	0.572568		5.72279	4.97994	6000	4924.59	1								5.94538	5.15556	4246.7	3682.54	1
				1946		0.815068	0.809972	0.21201	0.282414	0.85027		6.17017	5.27602	10000	8198.25	1								6.98613	5.90631	8136.47	6657.08	1
				1947		0.121488	0.418028	0.899412	0.28195	0.812757		6.99235	5.91132	6000	4441.24	1								7.18818	6.0557	5134.41	4325.5	1
				1948		0.690448	0.95708	0.450427	0.521563	0.226016		7.09267	5.88758	13000	10399.1	1								7.89679	6.48284	12081.1	9733.4	1
				1949		0.456409	0.187763	0.895221	0.0255617	0.0215791		4.30407	3.87933	0	0	1								4.30407	3.87933	3074.34	2770.95	1
				1950		0.927507	0.139696	0.454821	0.032549	0.716372		4.31136	3.88245	7000	5845.83	1								4.52637	4.05827	3233.12	2898.77	1
				1951		0.644766	0.78945	0.531576	0.892141	0.825048		8.97908	7.10854	13000	10023.3	1								10.4444	8.12523	13857	10209.5	1
				1952		0.788828	0.0110266	0.722147	0.359202	0.607355		6.95336	5.86434	7000	5505.95	1								7.64275	6.37146	5459.11	4551.04	1
				1953		0.406629	0.771284	0.825422	0.758009	0.872923		8.4815	6.84852	13000	9925.81	1								9.45359	7.53608	13049.9	9861.1	1
				1954		0.590762	0.403049	0.678134	0.349124	0.426257		6.9958	5.90671	10000	7529.8	1								7.58586	6.33232	5418.47	4523.09	1
				1955		0.363253	0.207644	0.0698874	0.650667	0.153643		8.50082	6.93132	10000	7081.61	1								9.21296	7.40943	6580.68	5292.45	1
				1956		0.758611	0.381689	0.732458	0.208867	0.496816		6.20224	5.3366	10000	7744.77	1								6.69825	5.70741	4784.46	4076.72	1
				1957		0.371548	0.0335654	0.168758	0.0832785	0.828808		5.49496	4.81552	0	0	1								5.49496	4.81552	3924.97	3439.66	1
				1958		0.323205	0.743401	0.775322	0.000511706	0.935799		1.50358	1.44937	0	0	1								1.50358	1.44937	1073.98	1035.26	1
				1959		0.534335	0.0549951	0.646731	0.0649133	0.743426		5.21895	4.60339	0	0	1								5.21895	4.60339	3727.82	3288.14	1
				1960		0.390141	0.48441	0.646702	0.110905	0.622243		5.7277	4.99024	3000	2373.36	1								5.83437	5.07246	4167.41	3623.18	1
				1961		0.292631	0.0410749	0.741697	0.192839	0.0182019		6.57829	5.62084	0	0	1								6.57829	5.62084	4698.78	4014.88	1
				1962		0.362932	0.0238512	0.359484	0.474809	0.920595		7.95638	6.58035	7000	4956.69	1								8.26731	6.79393	5905.22	4852.81	1
				1963		0.256217	0.554709	0.235312	0.483084	0.380103		7.74116	6.41404	10000	7255.98	1								8.31093	6.82296	5936.38	4873.54	1
				1964		0.951302	0.212074	0.107765	0.583198	0.189018		7.31804	6.0466	10000	8078.94	1								8.2853	6.79047	13315.1	10178.6	1
				1965		0.67873	0.427662	0.928089	0.845539	0.137455		8.87108	7.09562	13000	9823.24	1								10.5153	8.21153	10526.2	7680.92	1
				1966		0.245894	0.405349	0.341567	0.557967	0.354095		8.12294	6.67917	10000	7123.57	1								8.70622	7.08316	6218.73	5059.4	1
				1967		0.73355	0.036437	0.915282	0.359832	0.955825		7.04038	5.93197	7000	5415.39	1								7.64629	6.37389	5461.64	4552.78	1
				1968		0.390639	0.138229	0.439193	0.824294	0.0831901		9.30485	7.43032	10000	7025.7	1								10.3569	8.11675	7397.78	5797.68	1
				1969		0.996703	0.785185	0.0697924	0.758238	0.840926		7.28923	5.8753	10000	9066.13	1								7.91529	6.41483	17051	13810.9	1
				1970		0.634018	0.17482	0.758499	0.161911	0.335724		6.18387	5.33145	7000	5276.51	1								6.32807	5.43862	4520.05	3884.73	1
				1971		0.793056	0.4519	0.388362	0.771877	0.984813		8.31477	6.73032	10000	7860.93	1								9.90215	7.84014	14117.6	9970.21	1
				1972		0.790492	0.97021	0.0983223	0.166529	0.324595		5.492	4.76077	10000	8368.69	1								5.92531	5.10632	7548.04	6631.37	1
				1973		0.312039	0.304135	0.107297	0.246426	0.381604		6.87484	5.83276	3000	2221.89	1								6.95987	5.89444	4971.33	4210.31	1
				1974		0.393331	0.823293	0.851308	0.402669	0.169012		7.11557	5.9572	13000	10028.3	1								7.58809	6.32014	11630.3	9128.9	1
				1975		0.64915	0.140514	0.743968	0.183635	0.368984		6.29882	5.41482	7000	5296.24	1								6.50664	5.56889	4647.6	3977.78	1
				1976		0.0701081	0.252268	0.379404	0.779154	0.769983		9.42871	7.52826	10000	6683.64	1								10.0156	7.90987	7154.01	5649.91	1
				1977		0.179488	0.66426	0.470351	0.114852	0.501739		5.64805	4.92284	3000	2515.79	1								5.87765	5.10491	4198.32	3646.36	1
				1978		0.922087	0.374022	0.393248	0.928496	0.689711		9.09662	7.13827	13000	9859.73	1								10.4471	8.12582	18197	12852	1
				1979		0.919571	0.845016	0.474838	0.462845	0.413574		6.61512	5.54846	13000	10609.8	1								7.69246	6.38551	15860.1	12050.2	1
				1980		0.938779	0.318692	0.366727	0.621457	0.0661439		7.43493	6.12588	10000	8126.24	1								8.54187	6.96289	13464	10175.8	1
				1981		0.783681	0.175191	0.218587	0.798147	0.573461		8.63759	6.95299	10000	7583.22	1								10.0744	7.94549	14252.5	10026.5	1
				1982		0.728893	0.960613	0.267925	0.497997	0.843929		6.95622	5.79091	13000	10317.4	1								7.77503	6.40012	8992.47	7597.35	1
				1983		0.890999	0.977089	0.742653	0.146187	0.0927658		5.18073	4.51729	13000	11081	1								5.74048	4.9662	10420.6	8944.76	1
				1984		0.0989572	0.496937	0.137745	0.645893	0.853031		8.61115	6.99098	10000	6963.08	1								9.18594	7.39224	6561.38	5280.17	1
				1985		0.329757	0.167068	0.432144	0.751449	0.98941		8.9904	7.24378	10000	6993.8	1								9.82602	7.79344	7018.59	5566.74	1
				1986		0.260831	0.655149	0.297422	0.808255	0.516248		8.96529	7.17781	13000	9194.2	1								9.93545	7.84852	10307.2	7840.42	1
				1987		0.0346873	0.132984	0.893666	0.954914	0.565312		11	8.46691	13000	8273.17	1								11.9584	9.04253	8541.74	6458.95	1
				1988		0.699386	0.560745	0.216201	0.251205	0.216888		6.36312	5.44759	10000	7798.38	1								6.99152	5.91691	4993.95	4226.36	1
				1989		0.683988	0.631163	0.852293	0.0910319	0.803358		5.39478	4.73336	10000	7832.39	1								5.5977	4.89375	3998.36	3495.53	1
				1990		0.981585	0.546313	0.320422	0.572955	0.607852		6.9034	5.71705	10000	8587.08	1								7.87613	6.48883	16275.9	12481.7	1
				1991		0.772084	0.85915	0.224324	0.560475	0.940159		7.22712	5.98995	10000	8172.05	1								8.28399	6.77544	9228.26	7486.54	1
				1992		0.038222	0.433272	0.275252	0.985549	0.39337		11.3962	8.62808	13000	8447.11	1								12.7136	9.44515	12277.2	8670.86	1
				1993		0.264404	0.110504	0.772064	0.484924	0.620834		8.11918	6.6929	10000	6831.8	1								8.32062	6.8294	5943.3	4878.14	1
				1994		0.699566	0.0675161	0.520336	0.850506	0.364651		9.18475	7.31207	10000	7274.62	1								10.5811	8.25076	7557.91	5893.4	1
				1995		0.490456	0.667855	0.996896	0.600137	0.292077		7.83241	6.44733	13000	10102.2	1								8.7511	7.10753	12380.6	9361.43	1
				1996		0.516161	0.140215	0.0905933	0.49962	0.720674		7.83547	6.48973	10000	7172.78	1								8.398	6.88071	5998.57	4914.79	1
				1997		0.181418	0.840506	0.176871	0.293539	0.739752		6.76702	5.71571	3000	2674.85	1								7.00044	5.91234	8185.39	6746.19	1
				1998		0.146035	0.575021	0.00342661	0.622171	0.955407		8.3826	6.8345	10000	7112.73	1								8.98128	7.26052	9466.78	7211.79	1
				1999		0.808518	0.302812	0.705094	0.942613	0.927278		9.55283	7.46679	13000	9649.76	1								11.1604	8.57713	15365.6	10747.9	1
				2000		0.839563	0.012933	0.743585	0.74978	0.84266		8.4929	6.8546	7000	5603.81	1								9.62457	7.66685	14010.7	10048	1
				2001		0.628449	0.139588	0.135132	0.960297	0.541031		10.1906	7.89712	10000	7308.28	1								11.9522	9.03837	15631.2	10475.1	1
				2002		0.803232	0.176066	0.626932	0.620188	0.29986		7.85455	6.459	10000	7619.35	1								9.04255	7.30061	6458.96	5214.72	1
				2003		0.0920537	0.254804	0.589704	0.203687	0.899045		6.6489	5.67184	3000	2174.52	1								6.6601	5.67993	4757.21	4057.09	1
				2004		0.473576	0.141575	0.0743756	0.451176	0.161976		7.71049	6.40959	10000	7125.48	1								8.14235	6.71044	5815.96	4793.17	1
				2005		0.522551	0.0498036	0.438903	0.652251	0.129226		8.4872	6.91274	7000	5140.42	1								9.22195	7.41514	6587.11	5296.53	1
				2006		0.982498	0.806991	0.0771938	0.405899	0.14685		6.1649	5.2014	10000	8816.02	1								6.99732	5.89104	15642.8	12448.7	1
				2007		0.219541	0.527311	0.404203	0.511838	0.773359		7.90777	6.52809	10000	7185.88	1								8.46233	6.92321	6044.52	4945.15	1
				2008		0.345264	0.0782048	0.385029	0.780872	0.543186		9.21636	7.38668	10000	6869.43	1								10.0278	7.91732	7162.71	5655.23	1
				2009		0.395036	0.227464	0.494493	0.150712	0.223146		6.22989	5.36651	0	0	1								6.22989	5.36651	4449.92	3833.22	1
				2010		0.152398	0.561364	0.197778	0.697869	0.402444		8.67475	7.021	10000	7112.58	1								9.39059	7.52054	9777.42	7391.31	1
				2011		0.59778	0.652132	0.430391	0.523866	0.644518		7.45493	6.19363	10000	7736.68	1								8.40544	6.88348	9089.79	7068.24	1
				2012		0.796729	0.789924	0.392646	0.33097	0.265891		6.40959	5.4483	10000	8144.77	1								7.27751	6.11168	8344.14	6768.11	1
				2013		0.532096	0.0837625	0.463096	0.991874	0.296485		11.2976	8.52191	10000	7096.55	1								13.2044	9.71175	16604.8	10819.8	1
				2014		0.516851	0.268103	0.567602	0.950018	0.708059		10.061	7.83409	13000	9099.91	1								11.8546	8.98467	8467.54	6417.62	1
				2015		0.427515	0.955011	0.744013	0.690516	0.400766		8.00727	6.50461	13000	10293.9	1								8.74022	7.02681	12746	10358.1	1
				2016		0.788237	0.861998	0.432493	0.311735	0.227858		6.28993	5.35558	13000	10300.2	1								7.06373	5.95286	8263.59	6842.46	1
				2017		0.365434	0.175401	0.651415	0.857439	0.968446		9.49218	7.5422	10000	7046.14	1								10.6447	8.2885	7603.32	5920.36	1
				2018		0.843253	0.319602	0.329063	0.17974	0.268592		5.94414	5.14135	10000	7847.69	1								6.47565	5.54637	4625.47	3961.69	1
				2019		0.219061	0.0712645	0.730383	0.772101	0.23992		9.35235	7.48381	10000	6696.15	1								9.96614	7.8796	7118.67	5628.28	1
				2020		0.351343	0.950983	0.911127	0.00472397	0.398141		2.78023	2.59299	3000	2820.5	1								2.90577	2.70746	5106.89	4613.04	1
				2021		0.112884	0.845215	0.152283	0.21524	0.644363		6.29963	5.38369	3000	2679.83	1								6.52927	5.57768	7817.45	6494.26	1
				2022		0.5406	0.749859	0.266156	0.0460325	0.930539		4.67656	4.17185	3000	2588.17	1								4.86233	4.32502	3473.09	3089.3	1
				2023		0.557929	0.711401	0.850012	0.604132	0.434988		7.74764	6.38051	13000	10023.8	1								8.71263	7.07864	12396.1	9297.53	1
				2024		0.292016	0.487847	0.00951451	0.465905	0.520211		7.68212	6.37958	10000	7248.32	1								8.22031	6.76259	5871.65	4830.42	1
				2025		0.669039	0.112795	0.735293	0.209871	0.406328		6.42257	5.50336	7000	5322.8	1								6.70558	5.71268	4789.7	4080.49	1
				2026		0.987615	0.562597	0.132604	0.177618	0.510122		5.26278	4.57525	10000	8674.79	1								6.01334	5.19519	11613.3	9515.22	1
				2027		0.120448	0.676753	0.654231	0.112941	0.349803		5.62106	4.90186	3000	2526.02	1								5.85682	5.0893	4183.44	3635.21	1
				2028		0.143764	0.6311	0.636166	0.478786	0.0650749		7.83321	6.46956	13000	9221.77	1								8.21931	6.76122	8920.2	6927.88	1
				2029		0.745873	0.815117	0.987419	0.803307	0.153817		8.29199	6.67375	13000	10651.7	1								9.67949	7.66398	13280.2	10333.5	1
				2030		0.110873	0.30939	0.229983	0.751071	0.371417		9.15545	7.35097	10000	6830.92	1								9.82351	7.79189	7016.8	5565.64	1
				2031		0.939395	0.125094	0.0508146	0.581302	0.704638		7.44151	6.13964	10000	7911.16	1								8.37336	6.85401	13307.8	10079.6	1
				2032		0.370761	0.469913	0.630252	0.757541	0.434406		8.71858	7.04079	13000	9286.67	1								9.85331	7.81024	10047.6	7444.09	1
				2033		0.263369	0.997164	0.703646	0.16553	0.994311		5.7528	4.94466	6000	5467.59	1								5.78264	4.97385	10542	9288.81	1
				2034		0.212925	0.91779	0.235844	0.318943	0.254475		6.83448	5.7482	3000	2767.67	1								6.9985	5.89358	8294.02	6990.32	1
				2035		0.919616	0.0862725	0.81961	0.164062	0.0918419		5.70137	4.9486	7000	5817.2	1								6.34641	5.45205	4533.15	3894.32	1
				2036		0.820967	0.477248	0.214735	0.40013	0.413664		6.83887	5.76881	10000	7933.49	1								7.86868	6.52578	5620.48	4661.27	1
				2037		0.990144	0.552552	0.527589	0.315156	0.883927		5.86334	4.99716	10000	8707.05	1								6.64614	5.63976	12278.1	10060.1	1
				2038		0.0504242	0.769449	0.281839	0.887888	0.353448		9.75009	7.64994	13000	8970.77	1								10.4304	8.12217	10823.1	8312.92	1
				2039		0.603652	0.227829	0.378158	0.653762	0.741455		8.21648	6.72347	10000	7384.65	1								9.23055	7.42061	6593.25	5300.43	1
				2040		0.429258	0.21298	0.699491	0.591428	0.875227		8.19826	6.73148	10000	7163.48	1								8.88556	7.19957	6346.83	5142.55	1
				2041		0.43407	0.114154	0.84212	0.0100585	0.518039		3.51927	3.23175	0	0	1								3.51927	3.23175	2513.76	2308.39	1
				2042		0.162249	0.0282467	0.281848	0.246783	0.644717		6.96224	5.89612	0	0	1								6.96224	5.89612	4973.03	4211.52	1
				2043		0.187366	0.870624	0.797321	0.496265	0.536838		7.65687	6.3174	13000	9816.4	1								7.95919	6.55906	11986	9494.87	1
				2044		0.170548	0.277024	0.434434	0.556352	0.731507		8.3217	6.82175	10000	6903.98	1								8.69762	7.07756	6212.59	5055.4	1
				2045		0.982904	0.194726	0.909997	0.887994	0.471902		8.56497	6.76642	13000	10228.1	1								9.48341	7.47517	14823.9	11505.4	1
				2046		0.447632	0.218414	0.510101	0.544861	0.465012		8.00478	6.60394	10000	7190.46	1								8.63664	7.03773	6169.03	5026.95	1
				2047		0.785564	0.254467	0.066906	0.0563774	0.2803		5.02875	4.45544	7000	5500.21	1								5.06954	4.48736	3621.1	3205.26	1
				2048		0.262917	0.512459	0.0126421	0.762978	0.138085		8.83595	7.11819	10000	7231.37	1								9.82883	7.79441	10073.9	7513.58	1
				2049		0.29491	0.577533	0.264484	0.857227	0.591282		9.25438	7.35863	13000	9103.63	1								10.4083	8.14007	10601.9	7914.8	1
				2050		0.994279	0.0526593	0.429307	0.119829	0.33954		4.92967	4.318	7000	6367.66	1								5.4113	4.73602	11236.2	9467.16	1
				2051		0.947624	0.0537341	0.61129	0.133476	0.208718		5.39439	4.71225	7000	5931.23	1								6.06878	5.24742	4334.84	3748.15	1
				2052		0.620731	0.458652	0.723484	0.375675	0.946826		7.02407	5.9205	10000	7612.37	1								7.73459	6.4344	5524.71	4596	1
				2053		0.939485	0.956972	0.349977	0.737154	0.633074		7.47424	6.059	13000	10861.8	1								8.37894	6.77574	19951.9	15177.5	1
				2054		0.1565	0.510291	0.768775	0.575995	0.0601106		8.23902	6.74843	13000	9157.88	1								8.80248	7.14577	6287.49	5104.12	1
				2055		0.423119	0.142998	0.0550466	0.727135	0.759163		8.79744	7.11582	10000	7069.74	1								9.66876	7.69603	6906.26	5497.17	1
				2056		0.557772	0.0543849	0.25574	0.958224	0.409014		10.3693	8.025	10000	7057.8	1								12.0339	9.08439	8595.66	6488.85	1
				2057		0.287785	0.829197	0.412632	0.14893	0.155933		5.8348	5.04769	3000	2663.14	1								6.07716	5.25051	7438.45	6188.88	1
				2058		0.883331	0.165344	0.852539	0.112396	0.0132597		4.15434	3.7577	7000	5707.3	1								5.85084	5.08482	4179.17	3632.01	1
				2059		0.177441	0.612653	0.238568	0.0527465	0.584531		4.89248	4.34668	3000	2474.34	1								5.00055	4.43349	3571.82	3166.78	1
				2060		0.740362	0.590979	0.650732	0.426947	0.128469		6.98133	5.86868	13000	9934.67	1								8.01328	6.62366	5723.77	4731.18	1
				2061		0.653345	0.632746	0.640986	0.656092	0.660899		7.8906	6.47099	13000	9864.9	1								9.07715	7.31876	9602.73	7373.74	1
				2062		0.296659	0.764707	0.177487	0.100919	0.758374		5.43778	4.75784	3000	2601.45	1								5.7197	4.98613	4085.5	3561.52	1
				2063		0.65743	0.0345354	0.483693	0.807149	0.819158		9.07453	7.25655	7000	5307.2	1								10.2216	8.03516	7301.16	5739.4	1
				2064		0.390485	0.915418	0.505445	0.253827	0.264676		6.44837	5.47759	13000	9955.09	1								6.64084	5.64335	8006.26	6782.26	1
				2065		0.682713	0.139165	0.556584	0.155186	0.982014		6.07776	5.25206	7000	5341.54	1								6.26967	5.39577	4478.34	3854.12	1
				2066		0.519347	0.0562423	0.241484	0.914427	0.855818		9.89687	7.76604	10000	7017.51	1								11.2739	8.65574	8052.8	6182.67	1
				2067		0.306993	0.977556	0.10933	0.684251	0.594453		8.0761	6.5467	13000	9679.78	1								8.63523	6.94106	9719.43	8141.5	1
				2068		0.738915	0.883477	0.425652	0.91964	0.985909		9.02349	7.08924	13000	10258.2	1								10.3887	8.05859	21104	14802.5	1
				2069		0.996066	0.0936307	0.654605	0.516391	0.926959		6.80322	5.62439	7000	6421.88	1								7.24171	6.00982	13061.6	10848	1
				2070		0.75336	0.866916	0.621494	0.00488621	0.945056		2.88828	2.69123	3000	2703.66	1								2.97406	2.76693	2124.33	1976.38	1
				2071		0.332735	0.773317	0.197084	0.140657	0.804521		5.8077	5.03352	3000	2609.28	1								6.09163	5.26402	7383.94	6053.98	1
				2072		0.72834	0.062843	0.729042	0.617073	0.172355		8.08214	6.62452	7000	5407.47	1								9.02538	7.2896	6446.7	5206.86	1
				2073		0.07784	0.10558	0.294484	0.474141	0.167668		8.26379	6.79158	0	0	1								8.26379	6.79158	5902.7	4851.13	1
				2074		0.607892	0.43092	0.301709	0.231488	0.0727814		6.46635	5.53313	10000	7573.86	1								6.85869	5.8224	4899.07	4158.85	1
				2075		0.719579	0.531744	0.606878	0.411291	0.121786		6.99012	5.88248	10000	7804.99	1								7.92913	6.56678	5663.66	4690.56	1
				2076		0.966487	0.686244	0.398341	0.203853	0.369243		5.50606	4.7707	10000	8571.97	1								6.49989	5.56258	11758.1	9266.14	1
				2077		0.417354	0.789333	0.840541	0.767757	0.380962		8.50202	6.85665	13000	9983.27	1								9.48724	7.55298	13097.2	9957.13	1
				2078		0.677485	0.967798	0.251673	0.438776	0.271036		6.79706	5.68794	13000	10254.5	1								7.47143	6.19244	8768.89	7477.22	1
				2079		0.496397	0.406706	0.242582	0.775023	0.262617		8.7129	7.03079	10000	7420.76	1								9.98653	7.89208	7133.24	5637.2	1
				2080		0.929247	0.854571	0.284441	0.405871	0.989962		6.37412	5.38003	10000	8542.37	1								7.41586	6.19612	15642.7	11981.3	1
				2081		0.899435	0.154714	0.0526024	0.532064	0.639166		7.35632	6.10539	10000	7812.32	1								8.42375	6.8967	13120.7	9722.49	1
				2082		0.370158	0.51057	0.254405	0.28477	0.385341		6.89553	5.83785	10000	7359.08	1								7.20567	6.06799	5146.91	4334.28	1
				2083		0.251627	0.111643	0.567637	0.0702918	0.502955		5.30539	4.67014	0	0	1								5.30539	4.67014	3789.57	3335.81	1
				2084		0.413801	0.990003	0.559522	0.270307	0.769193		6.38527	5.40631	13000	10299.9	1								6.5158	5.51304	11082.2	9429.59	1
				2085		0.445042	0.247684	0.726627	0.938022	0.0507392		10.0062	7.81926	13000	9073.49	1								11.6306	8.85891	8307.57	6327.79	1
				2086		0.985535	0.983857	0.984528	0.319092	0.152817		5.62208	4.77934	13000	11906.6	1								6.24073	5.30478	18294.6	15447.8	1
				2087		0.898905	0.685191	0.370677	0.460734	0.443934		6.77449	5.68617	10000	8283.85	1								8.01872	6.62482	15852.1	11680.7	1
				2088		0.241742	0.539136	0.420178	0.868756	0.466031		9.41778	7.46716	13000	9095.11	1								10.5581	8.23197	10680.8	7912.55	1
				2089		0.901892	0.0409604	0.585333	0.0833493	0.6509		5.11397	4.51348	7000	5759.78	1								5.49593	4.81626	3925.67	3440.18	1
				2090		0.0429628	0.532007	0.336389	0.31109	0.530313		7.07355	5.96115	3000	2410.85	1								7.3652	6.17951	5260.86	4413.93	1
				2091		0.692687	0.506804	0.781157	0.450804	0.0275104		5.36576	4.71539	10000	7746.52	1								8.14038	6.70912	5814.56	4792.23	1
				2092		0.212204	0.926102	0.0405425	0.250351	0.817108		6.44246	5.47101	3000	2779.74	1								6.59763	5.60944	7989.92	6799.16	1
				2093		0.185086	0.574643	0.41882	0.133145	0.542248		5.8758	5.09741	3000	2444.32	1								6.06554	5.24501	4332.53	3746.44	1
				2094		0.859641	0.0972205	0.00218874	0.827964	0.272529		8.7437	6.99672	10000	7619.25	1								9.97284	7.87585	14419.2	10368.4	1
				2095		0.493873	0.562385	0.53498	0.151404	0.802085		6.03734	5.2174	3000	2434.69	1								6.2361	5.37108	4454.36	3836.49	1
				2096		0.304984	0.755698	0.775413	0.644889	0.739722		8.13721	6.64444	13000	9738.68	1								8.85501	7.164	12557.3	9470.73	1
				2097		0.667731	0.346839	0.475196	0.710517	0.285391		8.28383	6.7478	10000	7581.13	1								9.56528	7.63153	6832.34	5451.09	1
				2098		0.378746	0.247673	0.300103	0.0628894	0.76014		5.18498	4.57708	0	0	1								5.18498	4.57708	3703.56	3269.35	1
				2099		0.285434	0.959903	0.490115	0.795505	0.438129		8.62028	6.89497	13000	9950.78	1								9.34709	7.39819	13238.5	10512.6	1
				2100		0.133669	0.266512	0.613375	0.915957	0.78496		10.1437	7.94176	13000	8636.42	1								11.2946	8.66761	8067.57	6191.15	1
				2101		0.821568	0.954289	0.101201	0.537206	0.539571		6.9722	5.78741	10000	8393.62	1								7.97878	6.53848	9140.09	7671.27	1
				2102		0.247556	0.255643	0.252409	0.913145	0.0779243		9.96438	7.82366	10000	6991.47	1								11.2568	8.64589	8040.57	6175.64	1
				2103		0.938037	0.695026	0.392231	0.503772	0.493808		6.81325	5.69281	10000	8429.07	1								7.9431	6.56822	16014.2	12030.1	1
				2104		0.64876	0.034044	0.87993	0.264055	0.840822		6.72567	5.72058	7000	5295.72	1								7.07512	5.97608	5053.66	4268.63	1
				2105		0.107597	0.982993	0.632835	0.32421	0.953284		6.77158	5.68194	6000	5296.05	1								6.84493	5.75142	11316.1	9560.86	1
				2106		0.145575	0.425635	0.913611	0.308234	0.342887		7.13093	6.00787	6000	4467.81	1								7.34819	6.16766	5248.71	4405.47	1
				2107		0.22567	0.66674	0.890312	0.300194	0.43061		6.92647	5.84763	6000	4810.18	1								7.28301	6.12212	8214.23	6494.55	1
				2108		0.0907945	0.923833	0.190618	0.179723	0.0853471		5.98558	5.14331	3000	2776.38	1								6.14321	5.28368	7625.37	6531.05	1
				2109		0.116697	0.148832	0.535978	0.912412	0.304914		10.2715	8.03481	10000	6667.45	1								11.2471	8.64031	8033.64	6171.65	1
				2110		0.36266	0.672504	0.948566	0.788014	0.282383		8.73669	7.02577	13000	9846.84	1								9.77661	7.74989	13199.3	9789.69	1
				2111		0.0912628	0.942978	0.802292	0.377701	0.878967		7.10691	5.92912	6000	5272.86	1								7.2426	6.05191	11532.7	9534.18	1
				2112		0.193478	0.294583	0.654141	0.646664	0.189739		8.60559	7.00226	10000	6954.99	1								9.19029	7.39501	6564.49	5282.15	1
				2113		0.960258	0.688194	0.79702	0.6632	0.893348		7.30913	5.99605	13000	10758.1	1								8.35119	6.81937	16631.8	12608.3	1
				2114		0.627141	0.349584	0.460607	0.330816	0.0622457		6.92543	5.85863	10000	7530.17	1								7.48091	6.25985	5343.51	4471.32	1
				2115		0.162319	0.276242	0.630673	0.613796	0.153881		8.54405	6.96602	10000	6890.33	1								9.00738	7.27804	6433.84	5198.6	1
				2116		0.636802	0.451286	0.325492	0.594871	0.771491		7.80076	6.43564	10000	7627.08	1								8.9042	7.2116	6360.14	5151.14	1
				2117		0.910803	0.998602	0.563482	0.0990962	0.17861		4.73779	4.16832	13000	11167.5	1								5.17	4.51415	10069.9	8874.54	1
				2118		0.183955	0.326808	0.0696664	0.431574	0.364909		7.81448	6.48206	10000	6970.41	1								8.03803	6.64034	5741.45	4743.1	1
				2119		0.516537	0.869229	0.328152	0.336178	0.0205503		5.88936	5.08257	10000	7839.69	1								7.17998	6.03205	8365.63	6927.98	1
				2120		0.750174	0.348349	0.909079	0.603751	0.09751		7.75558	6.39728	13000	9779.92	1								8.95244	7.24271	6394.6	5173.36	1
				2121		0.29261	0.529335	0.0346452	0.79438	0.672478		8.93972	7.17662	10000	7281.72	1								10.0063	7.90224	10232.6	7631.83	1
				2122		0.122761	0.318836	0.240406	0.429951	0.717533		7.82514	6.48972	3000	2235.29	1								8.02935	6.63449	5735.25	4738.92	1
				2123		0.697434	0.390458	0.313248	0.338364	0.709992		6.84217	5.79341	10000	7659.47	1								7.52444	6.28996	5374.6	4492.83	1
				2124		0.46554	0.542719	0.711847	0.855249	0.0372409		6.32885	5.43136	10000	7493.75	1								10.4375	8.16037	10588.8	7862.7	1
				2125		0.622343	0.922057	0.602171	0.515715	0.0791153		7.19241	5.97271	13000	10315.4	1								7.95352	6.53831	12059.1	9627.56	1
				2126		0.956071	0.463182	0.860337	0.0884562	0.0701304		4.93005	4.35861	10000	8331.18	1								5.56432	4.86837	3974.52	3477.41	1
				2127		0.979974	0.239892	0.735925	0.145318	0.18467		5.29564	4.61675	7000	6148.27	1								5.95562	5.1604	11414.9	9207.58	1
				2128		0.520509	0.397004	0.846406	0.336976	0.265794		7.02765	5.93275	10000	7440.75	1								7.51647	6.28444	5368.91	4488.89	1
				2129		0.999673	0.401436	0.240731	0.612771	0.685692		6.71285	5.49313	10000	8989.83	1								7.22216	5.90553	13429.8	11577.2	1
				2130		0.447375	0.148333	0.0679496	0.42058	0.62369		7.62341	6.35247	10000	7104.91	1								7.97914	6.60061	5699.39	4714.72	1
				2131		0.88619	0.0645649	0.993215	0.529073	0.654119		7.44664	6.17112	7000	5714.97	1								8.47839	6.93354	13109.4	9653.7	1
				2132		0.91148	0.532605	0.684155	0.29533	0.717068		6.2065	5.30547	10000	8201.11	1								7.27046	6.11338	5193.18	4366.7	1
				2133		0.747901	0.415778	0.148627	0.658851	0.00301254		5.139	4.54141	7000	5437.69	1								9.25959	7.43904	6613.99	5313.6	1
				2134		0.689262	0.0918804	0.330833	0.768913	0.908302		8.728	7.03679	10000	7311.53	1								9.94407	7.86606	7102.91	5618.62	1
				2135		0.950811	0.524206	0.494848	0.274358	0.340566		5.98682	5.13313	10000	8351.68	1								7.01417	5.93212	12100.5	9353.96	1
				2136		0.596767	0.532833	0.558407	0.938625	0.286876		9.63703	7.54088	13000	9595.55	1								11.3656	8.69832	11315	8270.43	1
				2137		0.304589	0.527642	0.638421	0.341516	0.656137		7.18355	6.03768	10000	7295	1								7.54251	6.30243	5387.5	4501.74	1
				2138		0.43155	0.668641	0.773804	0.133271	0.111283		5.81538	5.04733	3000	2519.37	1								6.06677	5.24593	4333.41	3747.09	1
				2139		0.736887	0.306864	0.678873	0.194223	0.494562		6.20484	5.34163	10000	7644.9	1								6.58888	5.6285	4706.34	4020.36	1
				2140		0.449721	0.896041	0.717513	0.390212	0.786071		6.94952	5.82861	13000	10131.9	1								7.4042	6.17929	11581.9	9268.22	1
				2141		0.362182	0.554473	0.277557	0.60321	0.525009		8.05207	6.61218	10000	7384.29	1								8.91464	7.21817	9392.5	7137.85	1
				2142		0.659407	0.488783	0.757032	0.748823	0.655302		8.35985	6.78146	13000	9742.25	1								9.7754	7.76201	10006.2	7442.18	1
				2143		0.101412	0.394533	0.277285	0.395662	0.660601		7.59998	6.33266	3000	2300.67	1								7.84436	6.50925	5603.11	4649.46	1
				2144		0.461859	0.238745	0.527991	0.891607	0.143667		9.56408	7.56383	10000	7228.39	1								10.9938	8.49364	7852.68	6066.88	1
				2145		0.25863	0.959222	0.278986	0.0318848	0.13508		4.1706	3.74963	3000	2836.18	1								4.28487	3.85467	6219.32	5569.02	1
				2146		0.421478	0.225951	0.704162	0.914214	0.0265039		6.74878	5.74372	7000	5024.08	1								11.2711	8.6541	8050.76	6181.5	1
				2147		0.710951	0.578779	0.831648	0.795241	0.192747		8.45688	6.82019	13000	10004	1								9.94698	7.86309	10237.1	7697.44	1
				2148		0.195985	0.74875	0.927644	0.255617	0.859971		6.61965	5.62368	6000	4986.42	1								6.92089	5.86514	8014.62	6472.2	1
				2149		0.618019	0.490974	0.141792	0.501625	0.297935		7.4599	6.2113	10000	7634.62	1								8.40855	6.88769	6006.11	4919.78	1
				2150		0.908009	0.695393	0.18044	0.0696912	0.852635		4.79016	4.25728	10000	8320.11	1								5.296	4.6629	3782.86	3330.64	1
				2151		0.807265	0.226363	0.458724	0.884718	0.0202622		4.76161	4.24551	7000	5539.48	1								9.52322	7.60522	13802.3	9816	1
				2152		0.48932	0.888276	0.128693	0.569459	0.709702		7.55897	6.23344	10000	7830.69	1								8.27625	6.76193	9262.49	7570.12	1
				2153		0.24119	0.0755712	0.541819	0.0632726	0.001917		5.19148	4.58212	0	0	1								5.19148	4.58212	3708.2	3272.94	1
				2154		0.778974	0.182081	0.220838	0.125227	0.231169		5.72709	4.98793	7000	5488.8	1								5.98658	5.18629	4276.13	3704.5	1
				2155		0.222934	0.294863	0.866091	0.746676	0.663226		8.97345	7.23084	13000	8990.59	1								9.79454	7.774	6996.1	5552.86	1
				2156		0.40662	0.34708	0.570896	0.147892	0.695118		6.16004	5.31467	3000	2260.32	1								6.20441	5.34774	4431.72	3819.81	1
				2157		0.246369	0.956238	0.47229	0.0850528	0.55275		5.08564	4.46561	3000	2830.33	1								5.2041	4.57418	6942.2	6123.06	1
				2158		0.742198	0.0188399	0.908183	0.0386458	0.307429		4.69009	4.18882	0	0	1								4.69009	4.18882	3350.07	2992.01	1
				2159		0.646983	0.598308	0.617778	0.32014	0.498164		6.68835	5.6767	10000	7756.36	1								7.41865	6.21668	5299.04	4440.48	1
				2160		0.443309	0.245586	0.124675	0.736339	0.249141		8.72535	7.06165	10000	7214.22	1								9.72741	7.73245	6948.15	5523.18	1
				2161		0.459788	0.0842081	0.63444	0.643199	0.964167		8.49395	6.92356	10000	7013.74	1								9.17075	7.38256	6550.53	5273.26	1
				2162		0.381481	0.414471	0.201275	0.64375	0.102719		8.2784	6.77009	10000	7295.3	1								9.17385	7.38454	6552.75	5274.67	1
				2163		0.14051	0.322791	0.649879	0.916206	0.273673		10.0858	7.89952	13000	8766.35	1								11.298	8.66956	8069.99	6192.54	1
				2164		0.978598	0.588004	0.544241	0.964011	0.688483		9.19766	7.09186	13000	10570.2	1								10.1749	7.86983	18698.9	13931	1
				2165		0.0563134	0.759347	0.0781335	0.162576	0.598534		5.9942	5.1721	3000	2596.62	1								6.28803	5.40891	7524.11	6135.19	1
				2166		0.234727	0.531877	0.0130172	0.728441	0.592439		8.70506	7.03736	10000	7209.96	1								9.59924	7.65189	9912.16	7438.07	1
				2167		0.902305	0.792106	0.0361857	0.983665	0.876045		9.86012	7.50721	10000	8387.78	1								11.0223	8.39578	19204.2	13860	1
				2168		0.978613	0.96546	0.170721	0.047033	0.916769		4.00557	3.59898	10000	8984.05	1								4.6055	4.10732	6488.51	5807.28	1
				2169		0.450069	0.520778	0.0924941	0.307307	0.0574752		6.8974	5.8371	10000	7458.81	1								7.34266	6.1638	5244.75	4402.71	1
				2170		0.122065	0.816188	0.538539	0.362849	0.0342205		7.14927	5.9843	6000	4784.21	1								7.40165	6.19397	8473.72	6902	1
				2171		0.284481	0.483364	0.00381064	0.12463	0.34489		5.85991	5.08917	3000	2372.53	1								5.98049	5.18175	4271.78	3701.25	1
				2172		0.949517	0.509118	0.885278	0.74157	0.377664		7.76878	6.31235	13000	10507	1								8.94874	7.21213	16972.3	12488.1	1
				2173		0.43506	0.287507	0.346528	0.1214	0.322496		5.94717	5.1569	0	0	1								5.94717	5.1569	4247.98	3683.5	1
				2174		0.723976	0.572884	0.833321	0.477455	0.546043		7.19517	6.01589	13000	10015.9	1								8.28126	6.80322	5915.19	4859.45	1
				2175		0.058094	0.292622	0.198811	0.360157	0.138767		7.50409	6.27265	3000	2211.18	1								7.64812	6.37514	5462.94	4553.67	1
				2176		0.14064	0.0933077	0.312241	0.546951	0.257996		8.55508	6.98388	10000	6622.5	1								8.64772	7.04498	6176.94	5032.13	1
				2177		0.575801	0.74905	0.27975	0.419368	0.14561		7.04012	5.90706	10000	7791.24	1								7.77741	6.45774	8694.74	6943.22	1
				2178		0.409417	0.795923	0.641321	0.691217	0.934366		8.17638	6.65396	13000	9830.21	1								9.03877	7.27304	12749	9624.91	1
				2179		0.928772	0.0505068	0.201813	0.645874	0.650803		7.80178	6.37939	7000	5850.63	1								8.71418	7.0775	13561.3	10170.1	1
				2180		0.9976	0.788646	0.272228	0.158794	0.940883		4.84542	4.22237	10000	9110.14	1								5.43753	4.73556	14500.9	12175.8	1
				2181		0.84794	0.0060519	0.742807	0.426859	0.689966		7.12486	5.96897	7000	5621.93	1								8.01281	6.62334	5723.43	4730.96	1
				2182		0.313948	0.245863	0.473097	0.389693	0.772246		7.57025	6.31903	10000	7064.33	1								7.81175	6.48705	5579.82	4633.61	1
				2183		0.302338	0.287842	0.293641	0.637604	0.97432		8.44113	6.89119	10000	7091.53	1								9.13933	7.36253	6528.09	5258.95	1
				2184		0.865428	0.565165	0.48527	0.172129	0.708857		5.72349	4.97039	10000	8098.99	1								6.41385	5.50134	4581.32	3929.53	1
				2185		0.528881	0.460919	0.888104	0.671276	0.420467		8.19848	6.70107	13000	9644.22	1								9.33122	7.48441	6665.16	5346.01	1
				2186		0.667854	0.777992	0.933937	0.0531691	0.72747		4.78847	4.25802	6000	5045.72	1								5.00877	4.43992	3577.69	3171.37	1
				2187		0.300435	0.251271	0.470937	0.70699	0.918462		8.74945	7.08939	10000	7053.49	1								9.54369	7.61803	6816.92	5441.45	1
				2188		0.941694	0.245436	0.523939	0.0345287	0.696989		4.30297	3.87375	7000	5903.8	1								4.58211	4.10283	3272.93	2930.59	1
				2189		0.338412	0.958437	0.310427	0.122408	0.244402		5.47725	4.76041	3000	2834.62	1								5.59263	4.8664	7255.45	6367.44	1
				2190		0.374272	0.920446	0.301976	0.834783	0.140676		8.77897	6.99682	13000	9792.08	1								9.72189	7.6502	13459.9	10289.8	1
				2191		0.0261507	0.168881	0.711789	0.20712	0.273816		6.68544	5.69819	0	0	1								6.68544	5.69819	4775.32	4070.14	1
				2192		0.479634	0.707692	0.0164692	0.249227	0.0960132		6.49792	5.54045	10000	7642.45	1								6.93917	5.87949	7984.61	6390.25	1
				2193		0.829327	0.176404	0.437573	0.58305	0.902066		7.67149	6.3341	10000	7670.34	1								8.84038	7.17033	6314.55	5121.67	1
				2194		0.837317	0.702338	0.356329	0.388647	0.853476		6.62432	5.59947	10000	8146.33	1								7.69118	6.40265	8575.73	6793.67	1
				2195		0.0796444	0.765832	0.491357	0.988153	0.328042		11.1521	8.41908	13000	9202.05	1								12.4138	9.22068	15393.1	10966.2	1
				2196		0.241272	0.338959	0.0998845	0.828247	0.605454		9.31508	7.43219	10000	7061.09	1								10.3893	8.13618	7420.89	5811.56	1
				2197		0.028056	0.266246	0.17097	0.329631	0.607386		7.37084	6.18177	3000	2185.88	1								7.47404	6.25509	5338.6	4467.92	1
				2198		0.0402027	0.731884	0.455211	0.947979	0.286586		10.3959	8.02908	13000	9003.91	1								11.258	8.6043	14438.3	10335.1	1
				2199		0.32377	0.0299773	0.547494	0.162942	0.631494		6.33688	5.44508	0	0	1								6.33688	5.44508	4526.35	3889.34	1
				2200		0.200546	0.738174	0.123123	0.995529	0.136749		11.4575	8.55125	13000	9061.02	1								13.118	9.59199	12921.4	9405.43	1
				2201		0.325284	0.74365	0.776303	0.00283539	0.93855		2.59091	2.43274	0	0	1								2.59091	2.43274	1850.65	1737.67	1
				2202		0.873372	0.524525	0.864064	0.653218	0.767949		7.62745	6.26837	13000	10251.4	1								9.02637	7.28867	16591	11838.5	1
				2203		0.899702	0.227491	0.896375	0.122663	0.0128458		3.99125	3.62419	7000	5753.23	1								5.96027	5.16668	4257.34	3690.48	1
				2204		0.496432	0.669314	0.600161	0.140048	0.766375		5.87344	5.09031	3000	2519.92	1								6.13178	5.2941	4379.84	3781.5	1
				2205		0.61658	0.629184	0.0241426	0.748233	0.978626		8.3128	6.74112	10000	7741.75	1								9.58666	7.63812	10003.4	7619.93	1
				2206		0.712618	0.0810567	0.333681	0.130159	0.110857		5.86226	5.0917	7000	5384.09	1								6.03616	5.22319	4311.54	3730.85	1
				2207		0.492559	0.168493	0.0981197	0.802435	0.844717		9.0412	7.25486	10000	7183.45	1								10.1857	8.01343	7275.53	5723.88	1
				2208		0.636072	0.264521	0.413141	0.0189459	0.938975		4.04035	3.6645	0	0	1								4.04035	3.6645	2885.96	2617.5	1
				2209		0.693021	0.838926	0.580564	0.606901	0.70619		7.51481	6.19324	13000	10211.3	1								8.54204	6.94757	12406.9	9507.75	1
				2210		0.247211	0.715747	0.928333	0.318073	0.442081		6.9897	5.8868	6000	4932.2	1								7.31354	6.14214	8290.36	6616.59	1
				2211		0.847033	0.722674	0.772417	0.196947	0.559298		5.78598	5.00735	13000	10414.2	1								6.58693	5.62701	7721.14	6223.29	1
				2212		0.947896	0.477224	0.265493	0.210653	0.920476		5.73303	4.95623	10000	8300.21	1								6.71127	5.71677	4793.76	4083.41	1
				2213		0.881817	0.825085	0.647777	0.156048	0.635952		5.42063	4.72532	13000	10580.2	1								6.14063	5.29754	7483.75	6214.79	1
				2214		0.558022	0.134469	0.10389	0.547829	0.279992		7.96468	6.57098	10000	7213.87	1								8.65238	7.04802	6180.27	5034.3	1
				2215		0.533007	0.584918	0.364153	0.126086	0.413973		5.80587	5.04493	3000	2452.41	1								5.99531	5.1928	4282.36	3709.14	1
				2216		0.284749	0.785268	0.38506	0.818013	0.501225		8.89957	7.11332	13000	9486.21	1								9.82644	7.76017	10361.7	8064.69	1
				2217		0.936934	0.466627	0.85475	0.399641	0.709379		6.56035	5.54118	13000	10358	1								7.66773	6.3866	12618.6	9604.68	1
				2218		0.44565	0.762819	0.0359514	0.870027	0.862688		9.05158	7.18875	10000	7651.47	1								10.2719	8.03076	10689.8	8224.34	1
				2219		0.961188	0.290931	0.159034	0.250556	0.506949		5.96366	5.11759	10000	8213.82	1								6.80161	5.77975	11990.9	9374.29	1
				2220		0.977013	0.144035	0.477226	0.42141	0.949104		6.65696	5.58261	10000	8165.28	1								7.35448	6.15128	12702.6	10067.6	1
				2221		0.179722	0.209904	0.397831	0.909031	0.435322		10.0645	7.89733	10000	6848.71	1								11.2031	8.61498	8002.22	6153.56	1
				2222		0.00854403	0.324248	0.197967	0.633117	0.726119		8.79712	7.12724	3000	2240.15	1								9.11425	7.34651	6510.18	5247.51	1
				2223		0.648726	0.482863	0.549209	0.337508	0.0428762		5.58755	4.88466	10000	7667.81	1								7.51953	6.28656	5371.09	4490.4	1
				2224		0.0357353	0.189574	0.928039	0.28189	0.212661		7.1878	6.05544	0	0	1								7.1878	6.05544	5134.15	4325.32	1
				2225		0.88954	0.459273	0.43138	0.213576	0.280638		5.93849	5.12523	10000	8077.5	1								6.73244	5.73199	4808.89	4094.28	1
				2226		0.471131	0.668183	0.189362	0.311524	0.532212		6.79581	5.7538	10000	7599.9	1								7.34217	6.16336	8262.7	6530.32	1
				2227		0.734843	0.424937	0.5489	0.776164	0.848476		8.43779	6.82294	13000	9622.29	1								9.99454	7.89698	7138.95	5640.7	1
				2228		0.605753	0.691721	0.257334	0.794291	0.374232		8.49957	6.84794	13000	9621.11	1								9.7924	7.75688	10232.1	7845.33	1
				2229		0.944379	0.217725	0.708386	0.441266	0.310819		6.83506	5.73316	10000	8051.66	1								7.77915	6.45993	12778.4	9767.7	1
				2230		0.261938	0.84815	0.813665	0.583776	0.146993		7.8916	6.47296	13000	9885.38	1								8.41438	6.86292	12317.3	9640.46	1
				2231		0.746456	0.769069	0.560024	0.343441	0.138164		6.54377	5.55021	13000	10153.7	1								7.37207	6.1791	8395.36	6769.87	1
				2232		0.668817	0.257227	0.821863	0.190363	0.353067		6.31055	5.4225	10000	7499.44	1								6.55922	5.60703	4685.16	4005.02	1
				2233		0.711486	0.977508	0.471099	0.20935	0.0806113		5.81119	4.9949	13000	10527.2	1								6.20052	5.30105	10787	9014.09	1
				2234		0.341719	0.449904	0.40663	0.660628	0.968718		8.36085	6.82203	10000	7277.74	1								9.26977	7.4455	6621.27	5318.22	1
				2235		0.6138	0.570495	0.387817	0.219574	0.529678		6.30936	5.41308	10000	7691.8	1								6.77537	5.76279	4839.55	4116.28	1
				2236		0.996716	0.28288	0.768414	0.491895	0.858457		6.53224	5.43453	10000	8648.4	1								7.10617	5.91308	12969.5	10832.2	1
				2237		0.187993	0.860753	0.591649	0.764959	0.774648		8.70157	6.98613	13000	9639.96	1								9.35893	7.45505	13083.5	10016.8	1
				2238		0.781582	0.169552	0.414364	0.863186	0.505993		9.0143	7.17979	10000	7572.51	1								10.4902	8.1947	14642.1	10254.2	1
				2239		0.936058	0.553398	0.506462	0.253746	0.3097		5.94088	5.10726	10000	8307.26	1								7.00823	5.92875	5005.88	4234.82	1
				2240		0.354405	0.158634	0.236942	0.713841	0.592854		8.80637	7.12762	10000	7011.85	1								9.58574	7.64431	6846.96	5460.22	1
				2241		0.39154	0.010101	0.962677	0.375732	0.598068		7.52325	6.28683	7000	4989.75	1								7.73491	6.43461	5524.94	4596.15	1
				2242		0.591108	0.641675	0.221448	0.451032	0.2059		7.20973	6.03258	10000	7720.01	1								8.07345	6.66348	8815.42	6872	1
				2243		0.496983	0.62653	0.574711	0.47971	0.949482		7.42102	6.18225	13000	9621.14	1								8.22967	6.76824	8923.68	6924.14	1
				2244		0.953124	0.720733	0.81369	0.317443	0.705001		6.0546	5.16627	13000	10783.5	1								7.11232	5.99924	15287.7	11694.6	1
				2245		0.000898242	0.229322	0.137953	0.970442	0.417143		11.5881	8.79459	10000	6147.21	1								12.3634	9.2653	8830.99	6618.07	1
				2246		0.796481	0.517458	0.229067	0.70035	0.532122		7.95711	6.5007	10000	7919.05	1								9.4621	7.56665	9788.11	7342.49	1
				2247		0.0305219	0.648839	0.201512	0.881413	0.870472		9.86652	7.74354	13000	8644.52	1								10.5308	8.20374	10773.1	8109.22	1
				2248		0.153533	0.954833	0.234313	0.913359	0.493056		9.56339	7.471	13000	9537.97	1								10.3745	8.00986	14042.6	10755.2	1
				2249		0.246597	0.873947	0.223007	0.0296174	0.649902		4.20017	3.78448	3000	2711.75	1								4.40573	3.96121	6170.33	5299.58	1
				2250		0.768612	0.792812	0.183132	0.232052	0.293072		6.03015	5.18454	10000	8098.71	1								6.71598	5.71667	7901.84	6461.95	1
				2251		0.236443	0.445092	0.961632	0.408623	0.459939		7.57221	6.31021	13000	9361.4	1								7.91472	6.55702	5653.37	4683.58	1
				2252		0.418825	0.949129	0.337007	0.214785	0.357714		6.19499	5.28843	3000	2817.16	1								6.32295	5.40489	7815.11	6744.2	1
				2253		0.0515503	0.991888	0.0157531	0.726172	0.40676		8.63963	6.9054	10000	7383.43	1								8.79749	7.02164	9901.91	8349.08	1
				2254		0.801263	0.386499	0.752404	0.589898	0.22001		7.60232	6.28473	13000	9803.09	1								8.87729	7.19422	6340.92	5138.73	1
				2255		0.0459604	0.0715036	0.661286	0.242555	0.336595		6.93397	5.87603	0	0	1								6.93397	5.87603	4952.84	4197.17	1
				2256		0.517862	0.0974819	0.265634	0.240579	0.00533408		6.30467	5.42147	7000	5134.94	1								6.92067	5.86657	4943.34	4190.41	1
				2257		0.421677	0.714066	0.397111	0.316025	0.881135		6.83449	5.77744	10000	7581.47	1								7.30495	6.13624	8281.74	6608.16	1
				2258		0.939173	0.968256	0.356623	0.0686286	0.795176		4.45236	3.96103	10000	8748.09	1								4.95246	4.3765	6770.88	6039.01	1
				2259		0.137357	0.331357	0.853757	0.31149	0.866224		7.21937	6.07412	3000	2246.49	1								7.36758	6.18116	5262.55	4415.11	1
				2260		0.978291	0.55254	0.922841	0.768391	0.901066		7.70689	6.23049	13000	10803.7	1								8.70395	7.01896	17100.3	12951.8	1
				2261		0.0865315	0.895034	0.971633	0.778731	0.990081		8.91493	7.11702	13000	9902.02	1								9.38433	7.45802	13151.9	10529.8	1
				2262		0.0561824	0.0369259	0.244628	0.792083	0.32991		9.86111	7.81226	7000	4471.8	1								10.1087	7.96665	7220.51	5690.46	1
				2263		0.701612	0.540632	0.605024	0.0564094	0.927305		5.00229	4.43405	3000	2417.62	1								5.07013	4.48782	3621.52	3205.59	1
				2264		0.789676	0.928867	0.673191	0.0377843	0.971973		4.35359	3.90093	3000	2783.9	1								4.50571	4.03694	6334.5	5563.01	1
				2265		0.389924	0.00360215	0.958131	0.7081	0.264909		8.88682	7.17893	7000	4987.9	1								9.55047	7.62227	6821.77	5444.48	1
				2266		0.183358	0.248574	0.822488	0.0413292	0.292779		4.75552	4.24069	0	0	1								4.75552	4.24069	3396.8	3029.07	1
				2267		0.458025	0.543627	0.509386	0.446611	0.926637		7.39746	6.17699	10000	7485.85	1								8.11812	6.69419	5798.66	4781.56	1
				2268		0.35662	0.256064	0.296287	0.70336	0.560157		8.6678	7.03309	10000	7125.12	1								9.52159	7.60419	6801.14	5431.57	1
				2269		0.430549	0.263465	0.330299	0.452827	0.991813		7.65778	6.3731	10000	7217.6	1								8.1511	6.7163	5822.22	4797.36	1
				2270		0.0871182	0.994619	0.231619	0.832785	0.887701		9.04791	7.14792	13000	9601.24	1								9.46655	7.42355	13447.8	10774.3	1
				2271		0.91984	0.978586	0.955088	0.24534	0.0649662		5.6222	4.82911	13000	11414.8	1								6.42214	5.45865	10966.2	9581.4	1
				2272		0.701887	0.181898	0.189894	0.0378858	0.625883		4.67089	4.17356	0	0	1								4.67089	4.17356	3336.35	2981.12	1
				2273		0.452608	0.0438248	0.207338	0.507112	0.602495		7.97935	6.59015	7000	5059.68	1								8.43744	6.90679	6026.74	4933.42	1
				2274		0.097358	0.229957	0.176917	0.746345	0.882072		9.23454	7.40896	10000	6725.29	1								9.79237	7.77266	6994.55	5551.9	1
				2275		0.909872	0.793326	0.639944	0.525412	0.852606		6.90294	5.75227	13000	10599	1								8.04553	6.63025	16095.6	12061	1
				2276		0.919534	0.425424	0.823068	0.385415	0.200708		6.58719	5.57056	13000	10203.1	1								7.72484	6.42752	12563.1	9455.97	1
				2277		0.486435	0.500015	0.494583	0.151291	0.314789		6.07779	5.24996	3000	2385.69	1								6.23508	5.37033	4453.63	3835.95	1
				2278		0.185574	0.551083	0.00487953	0.00350624	0.684887		2.73787	2.56167	0	0	1								2.73787	2.56167	1955.62	1829.76	1
				2279		0.326132	0.0108552	0.336966	0.434836	0.875067		7.84205	6.50538	7000	4913.44	1								8.05544	6.65207	5753.89	4751.48	1
				2280		0.87803	0.480111	0.439278	0.864419	0.0905997		8.64053	6.89117	13000	9909.82	1								10.0513	7.91664	17650.6	12451.3	1
				2281		0.239123	0.464129	0.774126	0.342455	0.0232869		7.28372	6.11148	3000	2357.24	1								7.54788	6.30614	5391.34	4504.38	1
				2282		0.29299	0.524221	0.0317286	0.795492	0.674871		8.94822	7.18241	10000	7278.17	1								10.0205	7.91111	10238.4	7628.96	1
				2283		0.15745	0.745005	0.909983	0.212443	0.80868		6.35566	5.43573	6000	4958.35	1								6.65949	5.67882	7803.04	6315.57	1
				2284		0.173382	0.566967	0.00953287	0.320904	0.829067		7.10267	5.9788	3000	2438.29	1								7.42314	6.21979	5302.24	4442.71	1
				2285		0.235146	0.58564	0.445443	0.85508	0.439965		9.30759	7.39606	13000	9167.94	1								10.3798	8.12239	10587.7	7916.8	1
				2286		0.908679	0.263446	0.121539	0.861377	0.778598		8.66873	6.91111	10000	7963.91	1								9.95829	7.85055	14629.8	10710	1
				2287		0.749103	0.466052	0.579272	0.453509	0.686221		7.14842	5.99063	10000	7798.37	1								8.15472	6.71873	5824.8	4799.09	1
				2288		0.332263	0.837665	0.435504	0.531543	0.880283		7.63153	6.30181	13000	9671.55	1								8.18097	6.71319	9118.72	7373.63	1
				2289		0.206988	0.722033	0.116015	0.671649	0.484805		8.38406	6.81287	10000	7325.24	1								9.03922	7.28572	9666.71	7538.28	1
				2290		0.897694	0.258808	0.514363	0.316212	0.298619		6.48332	5.51364	10000	7925.84	1								7.39553	6.20061	5282.52	4429.01	1
				2291		0.318435	0.516341	0.437179	0.625381	0.412536		8.20737	6.71898	10000	7302.8	1								9.07125	7.31901	6479.47	5227.86	1
				2292		0.265135	0.827666	0.00265354	0.656798	0.0922074		8.17645	6.65945	10000	7500.28	1								8.81017	7.12162	9605.61	7669.62	1
				2293		0.735764	0.579423	0.241959	0.623277	0.926423		7.70115	6.34383	10000	7866.86	1								8.98102	7.26022	9471.15	7220.24	1
				2294		0.579187	0.454462	0.904352	0.72915	0.991586		8.38629	6.81349	13000	9710.6	1								9.68152	7.70396	6915.37	5502.83	1
				2295		0.720489	0.875915	0.213745	0.833099	0.530166		8.43559	6.75149	13000	10037.9	1								9.79432	7.71377	10449.7	8284.19	1
				2296		0.969373	0.159345	0.0833566	0.944044	0.399717		9.22747	7.18011	10000	8124.39	1								10.2736	7.96622	15384.5	11614.5	1
				2297		0.141849	0.603183	0.0186492	0.280337	0.272693		6.85849	5.80542	3000	2466.83	1								7.17814	6.04865	5127.24	4320.47	1
				2298		0.0545376	0.576785	0.767886	0.451571	0.39638		7.74542	6.41641	6000	4569.41	1								8.14445	6.71184	5817.46	4794.17	1
				2299		0.463627	0.178135	0.292331	0.835026	0.234974		9.24121	7.37866	10000	7162.23	1								10.4459	8.17011	7461.33	5835.79	1
				2300		0.482392	0.495118	0.0900277	0.680695	0.777726		8.26057	6.74142	10000	7475.68	1								9.38625	7.51915	6704.47	5370.82	1
				2301		0.625497	0.11857	0.521341	0.0930876	0.911371		5.62384	4.91359	0	0	1								5.62384	4.91359	4017.03	3509.71	1
				2302		0.785477	0.712509	0.941696	0.195206	0.412232		5.88265	5.08518	13000	10445	1								6.5888	5.62844	7711.69	6201.68	1
				2303		0.975155	0.975307	0.975246	0.308468	0.641766		5.67679	4.83667	13000	11725.8	1								6.3926	5.43077	18249.7	15111	1
				2304		0.0847704	0.740563	0.678246	0.397331	0.444313		7.37501	6.14877	6000	4753.42	1								7.68191	6.39376	8609.61	6872.67	1
				2305		0.657474	0.721347	0.0957981	0.782291	0.500721		8.36307	6.75163	10000	7870.63	1								9.67421	7.68034	10169.9	7849.93	1
				2306		0.422212	0.136842	0.45099	0.860261	0.126848		9.48168	7.53155	10000	7059.89	1								10.6711	8.30419	7622.24	5931.56	1
				2307		0.116951	0.254311	0.999367	0.365303	0.299919		7.56451	6.31565	6000	4333.04	1								7.67693	6.39491	5483.52	4567.79	1
				2308		0.753375	0.497547	0.199878	0.320819	0.313846		6.62711	5.63223	10000	7830.14	1								7.42264	6.21945	5301.89	4442.46	1
				2309		0.619676	0.918413	0.998918	0.979845	0.61014		10.05	7.67526	13000	10770.3	1								11.5234	8.67589	22075.8	15787	1
				2310		0.881552	0.391593	0.587576	0.613547	0.894538		7.5285	6.21192	10000	8000.82	1								8.84006	7.16881	13432.9	9843.63	1
				2311		0.951088	0.202218	0.301766	0.317605	0.959008		6.35666	5.40197	10000	8066.77	1								7.20908	6.06841	12288.4	9487.8	1
				2312		0.864489	0.767352	0.406207	0.0774409	0.700106		4.91472	4.35323	10000	8263.71	1								5.41275	4.75264	3866.25	3394.74	1
				2313		0.695759	0.0184213	0.289356	0.119404	0.610783		5.80282	5.0479	7000	5359.82	1								5.92626	5.14128	4233.04	3672.34	1
				2314		0.675033	0.613296	0.237991	0.216598	0.664337		6.19765	5.32743	10000	7805.81	1								6.75416	5.74758	4824.4	4105.41	1
				2315		0.75546	0.221921	0.0353363	0.693265	0.584424		8.17482	6.67101	10000	7590.03	1								9.46076	7.56604	6757.69	5404.32	1
				2316		0.146933	0.903799	0.401052	0.646017	0.269415		8.23253	6.68476	13000	9531.01	1								8.62418	6.98018	12561.9	9734.47	1
				2317		0.0117592	0.27241	0.96815	0.577006	0.816187		8.56572	6.98246	6000	4277.91	1								8.8079	7.14929	6291.36	5106.63	1
				2318		0.487042	0.111341	0.461621	0.603803	0.558133		8.27705	6.78131	10000	7094.63	1								8.95273	7.24289	6394.8	5173.49	1
				2319		0.289403	0.197759	0.834416	0.501622	0.623006		8.05068	6.64435	10000	6982.32	1								8.40854	6.88768	6006.1	4919.77	1
				2320		0.88519	0.816373	0.8439	0.561032	0.243756		7.07069	5.86777	13000	10728.7	1								8.25367	6.76464	19230.4	14160	1
				2321		0.0267226	0.264424	0.369343	0.0616957	0.872899		5.16454	4.56124	0	0	1								5.16454	4.56124	3688.96	3258.03	1
				2322		0.00294334	0.196089	0.318831	0.710524	0.69879		9.32357	7.47113	3000	2111.36	1								9.56532	7.63156	6832.37	5451.11	1
				2323		0.309327	0.0111401	0.330415	0.749086	0.518663		9.17915	7.36881	7000	4893.31	1								9.81039	7.78379	7007.42	5559.85	1
				2324		0.372536	0.423348	0.403023	0.365761	0.853905		7.27287	6.10512	10000	7292.22	1								7.67949	6.39667	5485.35	4569.05	1
				2325		0.173327	0.552142	0.800616	0.256152	0.401095		6.75315	5.73479	6000	4557.95	1								7.02397	5.9399	5017.12	4242.78	1
				2326		0.987201	0.257007	0.949085	0.551227	0.288272		6.93164	5.74084	13000	10454.7	1								7.68192	6.34729	13193.1	10594.5	1
				2327		0.334337	0.306169	0.917436	0.204759	0.477998		6.61049	5.64359	3000	2223.76	1								6.66804	5.68566	4762.89	4061.18	1
				2328		0.614158	0.354912	0.45861	0.315391	0.0425488		5.83419	5.07228	10000	7518.3	1								7.39069	6.19724	5279.06	4426.6	1
				2329		0.74851	0.5575	0.433904	0.707311	0.885213		8.02683	6.55021	13000	9759.87	1								9.4472	7.55615	9818.32	7412.01	1
				2330		0.611508	0.0907868	0.899075	0.547604	0.935773		7.95391	6.55874	7000	5247.85	1								8.65118	7.04724	6179.42	5033.74	1
				2331		0.661855	0.50527	0.767904	0.416067	0.485937		7.09461	5.96149	13000	9777.6	1								7.95487	6.58421	5682.05	4703.01	1
				2332		0.280284	0.906291	0.0558881	0.33015	0.417415		6.89529	5.79302	10000	7609.62	1								7.08067	5.95412	8340.75	6993.69	1
				2333		0.054088	0.707317	0.446025	0.966991	0.814571		10.6637	8.17821	13000	9009.15	1								11.6935	8.85115	14757.4	10442.4	1
				2334		0.0329075	0.479471	0.700846	0.106699	0.235834		5.68844	4.96086	3000	2369.45	1								5.78702	5.03687	4133.59	3597.76	1
				2335		0.633253	0.0748119	0.0981884	0.974379	0.571348		10.5484	8.1014	10000	7201.56	1								12.2479	9.19976	15924.2	10644.5	1
				2336		0.909304	0.240877	0.108248	0.198427	0.454394		5.93733	5.12324	7000	5782.77	1								6.62077	5.65155	4729.12	4036.82	1
				2337		0.787389	0.823919	0.409307	0.982519	0.0739952		10.0069	7.63407	13000	10210.3	1								11.3547	8.60926	22163.2	15293.7	1
				2338		0.221919	0.0185807	0.699916	0.449031	0.596477		8.03667	6.63899	7000	4781.96	1								8.13097	6.70281	5807.84	4787.72	1
				2339		0.14947	0.0407355	0.684229	0.0306342	0.322672		4.46974	4.01287	0	0	1								4.46974	4.01287	3192.67	2866.34	1
				2340		0.360898	0.843351	0.85037	0.0299048	0.950666		4.2338	3.81393	3000	2677.85	1								4.44739	3.99492	3176.71	2853.52	1
				2341		0.681873	0.765766	0.932209	0.737354	0.584446		8.09866	6.57727	13000	10362.2	1								9.33914	7.46645	12952.8	9882.34	1
				2342		0.0406652	0.195237	0.133408	0.686722	0.317322		9.18239	7.38262	10000	6528.48	1								9.42182	7.54156	6729.87	5386.83	1
				2343		0.43664	0.754176	0.627162	0.0609689	0.653544		4.9342	4.37305	3000	2592	1								5.15195	4.55146	3679.96	3251.04	1
				2344		0.519162	0.222806	0.541348	0.958676	0.727826		10.2194	7.92707	13000	9003.67	1								12.0446	9.0903	8603.29	6493.07	1
				2345		0.397757	0.318075	0.549948	0.141714	0.19364		6.13204	5.29425	3000	2234.6	1								6.14744	5.30568	4391.03	3789.77	1
				2346		0.570993	0.716287	0.45817	0.151621	0.917719		5.89686	5.10413	10000	7757.02	1								6.23803	5.37251	4455.74	3837.5	1
				2347		0.0617206	0.907088	0.368941	0.882338	0.818419		9.56176	7.50343	13000	9332.79	1								10.1527	7.91223	13780.1	10470	1
				2348		0.245727	0.865875	0.417816	0.0963745	0.585007		5.31081	4.65194	3000	2702.48	1								5.52333	4.83372	7046.26	5966.33	1
				2349		0.66264	0.333447	0.865124	0.173199	0.816677		6.17708	5.32522	10000	7562.51	1								6.42264	5.50776	4587.6	3934.11	1
				2350		0.692603	0.0864325	0.928901	0.973426	0.714866		10.4306	8.01897	13000	9115.49	1								12.0703	9.09823	15900.6	10753	1
				2351		0.198112	0.797873	0.957969	0.918143	0.678199		9.68683	7.58418	13000	9867.23	1								10.7244	8.28467	14089	10694.6	1
				2352		0.582893	0.439857	0.897071	0.735297	0.502006		8.41898	6.83492	13000	9685.26	1								9.72072	7.7283	6943.37	5520.21	1
				2353		0.662131	0.122489	0.938346	0.267417	0.826666		6.72478	5.71907	7000	5313.48	1								7.09665	5.99127	5069.03	4279.48	1
				2354		0.911171	0.436348	0.426277	0.907814	0.65194		8.90056	7.02758	13000	9934.68	1								10.2495	8.0188	17991.1	12751.6	1
				2355		0.141284	0.847003	0.564716	0.713855	0.215854		8.56148	6.90625	13000	9519.82	1								9.08364	7.28876	12847	9804.48	1
				2356		0.206744	0.245837	0.0301995	0.801531	0.0924096		9.29887	7.43677	10000	6926.37	1								10.1789	8.0093	7270.66	5720.93	1
				2357		0.68047	0.0944413	0.928853	0.958608	0.695348		10.1527	7.86898	13000	9128.21	1								11.7892	8.9454	15602.1	10563.7	1
				2358		0.436475	0.600812	0.535078	0.414564	0.376218		7.26666	6.08466	10000	7506.18	1								7.94678	6.57873	5676.27	4699.09	1
				2359		0.0744052	0.362644	0.247348	0.70264	0.302051		8.98775	7.24371	10000	6796.63	1								9.51722	7.60146	6798.01	5429.61	1
				2360		0.130281	0.921816	0.205202	0.558077	0.306719		7.91872	6.47812	13000	9375.74	1								8.15568	6.67092	9219.14	7623.66	1
				2361		0.991157	0.647803	0.985145	0.77027	0.88372		7.53257	6.07643	13000	11220.5	1								8.34656	6.7463	20109.6	15395.6	1
				2362		0.51052	0.44683	0.872306	0.985678	0.567206		10.7008	8.1537	13000	9586.51	1								12.6296	9.39901	22282.5	14098.4	1
				2363		0.0839612	0.556282	0.967354	0.220985	0.710777		6.53569	5.57964	6000	4740.97	1								6.78537	5.76996	4846.69	4121.4	1
				2364		0.656545	0.395833	0.100118	0.557973	0.385472		7.68432	6.36268	10000	7607.77	1								8.70625	7.08318	6218.75	5059.42	1
				2365		0.997571	0.310956	0.385602	0.355787	0.982664		5.98843	5.0586	10000	8713.31	1								6.49487	5.48944	12445.4	10549.8	1
				2366		0.985661	0.451756	0.665318	0.723515	0.514759		7.49209	6.08915	13000	10529.5	1								8.44781	6.84088	13890	11001.6	1
				2367		0.425385	0.80835	0.855164	0.774323	0.384964		8.51031	6.85713	13000	10040.7	1								9.50008	7.55642	13129.7	10049.7	1
				2368		0.581738	0.0890924	0.886151	0.847424	0.0623743		9.27804	7.38958	10000	7166.52	1								10.5534	8.23432	7538.17	5881.66	1
				2369		0.623603	0.132789	0.929115	0.889045	0.103569		9.44892	7.47804	13000	9175.33	1								10.9651	8.47692	7832.2	6054.94	1
				2370		0.15273	0.531423	0.579946	0.168905	0.94721		6.19369	5.33357	3000	2410.39	1								6.38714	5.48184	4562.25	3915.6	1
				2371		0.0386775	0.18385	0.725781	0.552655	0.952114		8.53896	6.97082	3000	2096.88	1								8.67798	7.06474	6198.56	5046.24	1
				2372		0.648353	0.369087	0.680793	0.418922	0.0174174		5.67052	4.94894	10000	7574.45	1								7.97023	6.59459	5693.02	4710.42	1
				2373		0.954275	0.323324	0.575704	0.705068	0.518957		7.69434	6.27636	10000	8204.28	1								8.77692	7.10117	13808.6	10519.2	1
				2374		0.819163	0.118266	0.798625	0.379283	0.109492		6.98542	5.88084	7000	5562.27	1								7.75453	6.44802	5538.95	4605.73	1
				2375		0.314038	0.197979	0.844403	0.196179	0.489926		6.60377	5.63927	0	0	1								6.60377	5.63927	4716.98	4028.05	1
				2376		0.248297	0.252722	0.250952	0.914374	0.580008		9.97729	7.83139	10000	6989.5	1								11.2732	8.65533	8052.29	6182.38	1
				2377		0.126366	0.144341	0.337151	0.190636	0.553108		6.56133	5.60856	0	0	1								6.56133	5.60856	4686.67	4006.12	1
				2378		0.637119	0.489445	0.348514	0.256809	0.0912665		6.50797	5.55842	10000	7657.87	1								7.02825	5.94293	5020.18	4244.95	1
				2379		0.107484	0.831757	0.942048	0.810914	0.541917		9.08431	7.23367	13000	9755.61	1								9.7063	7.6756	13321.9	10335.4	1
				2380		0.376017	0.359446	0.966074	0.578226	0.682093		8.08252	6.64957	13000	9400.69	1								8.81445	7.15353	6296.04	5109.67	1
				2381		0.469038	0.0500015	0.417616	0.92491	0.722685		10.069	7.87441	10000	6941.66	1								11.4217	8.74034	8158.34	6243.1	1
				2382		0.681611	0.344972	0.679627	0.126496	0.405046		5.85989	5.09078	10000	7598.49	1								5.99947	5.19589	4285.33	3711.35	1
				2383		0.00647831	0.797647	0.481179	0.234323	0.38305		6.45662	5.50224	3000	2632.02	1								6.72289	5.72122	7912.97	6477.95	1
				2384		0.83162	0.114366	0.00126761	0.460588	0.0612804		7.29089	6.08453	7000	5587.23	1								8.1922	6.74381	5851.57	4817	1
				2385		0.894463	0.0774771	0.604272	0.0700613	0.127358		4.98767	4.41766	7000	5737.97	1								5.3018	4.66737	3787	3333.83	1
				2386		0.278628	0.635836	0.492953	0.564333	0.814318		7.95099	6.54252	13000	9326.24	1								8.61978	7.02456	9242.95	7146.58	1
				2387		0.845556	0.0551808	0.171331	0.550939	0.53536		7.62164	6.29936	7000	5616.7	1								8.66887	7.05879	6192.05	5042	1
				2388		0.674008	0.201382	0.790432	0.870358	0.713971		9.18767	7.3072	13000	9299.92	1								10.769	8.36196	7692.13	5972.83	1
				2389		0.538443	0.487571	0.90792	0.0118932	0.0904301		3.65282	3.34371	0	0	1								3.65282	3.34371	2609.15	2388.37	1
				2390		0.0832592	0.642128	0.81858	0.47541	0.411674		7.81614	6.45701	6000	4706.37	1								8.18886	6.74058	8907.48	6934.12	1
				2391		0.471944	0.576589	0.734731	0.857992	0.533575		9.07031	7.22722	13000	9626.98	1								10.4159	8.1447	10607	7916.61	1
				2392		0.923992	0.266308	0.729381	0.0783498	0.598476		4.99732	4.42023	7000	5832.8	1								5.42586	4.76268	3875.61	3401.91	1
				2393		0.65104	0.655343	0.453622	0.250466	0.0494624		5.46323	4.78416	10000	7807.28	1								6.98665	5.91345	4990.47	4223.89	1
				2394		0.407822	0.301163	0.343827	0.422044	0.946931		7.53744	6.29119	10000	7227.59	1								7.987	6.60592	5705	4718.51	1
				2395		0.761194	0.362421	0.92193	0.28103	0.940744		6.5361	5.57426	10000	7732.62	1								7.18246	6.05169	5130.33	4322.63	1
				2396		0.517425	0.869994	0.128966	0.270415	0.588149		6.43111	5.47197	10000	7841.61	1								6.82213	5.78209	8082.66	6732.03	1
				2397		0.737197	0.210739	0.621322	0.540725	0.696899		7.63945	6.33187	10000	7549	1								8.61475	7.0234	6153.39	5016.71	1
				2398		0.799986	0.785612	0.991362	0.201902	0.405256		5.84421	5.04885	13000	10701	1								6.5323	5.58538	10747.7	8570.87	1
				2399		0.882799	0.70717	0.777422	0.23955	0.613863		5.93225	5.10732	13000	10479.5	1								6.88161	5.83858	7938.37	6356.64	1
				2400		0.508322	0.691458	0.418204	0.75057	0.674505		8.39725	6.79848	13000	9625.02	1								9.51849	7.58912	10014.4	7711.62	1
				2401		0.947366	0.429208	0.436472	0.283121	0.370691		6.08706	5.2099	10000	8259.14	1								7.08433	5.98193	12139.6	9352.69	1
				2402		0.870895	0.331619	0.747329	0.676132	0.835296		7.82599	6.40981	13000	9858.79	1								9.15377	7.36973	13685.4	9960.27	1
				2403		0.815825	0.714903	0.155272	0.962614	0.219496		9.57813	7.41667	13000	9870.6	1								10.9605	8.42205	18672.8	13121.9	1
				2404		0.521989	0.981004	0.597398	0.394121	0.42035		6.78107	5.68265	13000	10397.8	1								7.20746	6.00252	11597.1	9706.74	1
				2405		0.718132	0.872337	0.210655	0.164238	0.694923		5.68653	4.92922	10000	8102.08	1								6.12703	5.28236	7534.22	6342.92	1
				2406		0.373295	0.316929	0.739476	0.847477	0.427296		9.2934	7.40676	13000	9122.43	1								10.5539	8.23461	7538.51	5881.86	1
				2407		0.114531	0.0648789	0.48474	0.254485	0.999403		7.01307	5.93218	0	0	1								7.01307	5.93218	5009.33	4237.27	1
				2408		0.458146	0.263352	0.94127	0.350785	0.662903		7.25408	6.09772	10000	7249.05	1								7.59528	6.33881	5425.2	4527.72	1
				2409		0.662836	0.278467	0.432215	0.0474187	0.470438		4.89213	4.34847	0	0	1								4.89213	4.34847	3494.38	3106.05	1
				2410		0.529661	0.589018	0.565275	0.188413	0.84123		6.23094	5.35737	10000	7604.39	1								6.54411	5.59608	4674.36	3997.2	1
				2411		0.923999	0.0271785	0.785907	0.510241	0.786166		7.26835	6.03645	7000	5832.83	1								8.19626	6.74322	13038.5	9801.46	1
				2412		0.44405	0.29076	0.952076	0.997822	0.466923		11.8289	8.77404	13000	9338.03	1								13.9463	10.0891	23276.7	14168.8	1
				2413		0.712204	0.703324	0.906876	0.113388	0.815461		5.49102	4.80154	13000	10269.6	1								5.86172	5.09297	4186.94	3637.84	1
				2414		0.610316	0.0432082	0.870051	0.219264	0.784923		6.54685	5.59531	7000	5246.36	1								6.77317	5.76121	4837.98	4115.15	1
				2415		0.245753	0.728328	0.935298	0.98141	0.268809		10.6533	8.1262	13000	9775.96	1								12.1289	9.0812	15125.7	11026.9	1
				2416		0.0376236	0.24615	0.56274	0.143153	0.32783		6.16086	5.3156	0	0	1								6.16086	5.3156	4400.61	3796.85	1
				2417		0.504969	0.910639	0.148371	0.25088	0.556224		6.32111	5.38685	10000	7877.67	1								6.63311	5.63922	7992.41	6760.31	1
				2418		0.761563	0.450802	0.175106	0.336331	0.842175		6.70879	5.69091	10000	7806.23	1								7.51275	6.28188	5366.25	4487.06	1
				2419		0.453391	0.666923	0.18151	0.291587	0.50843		6.73389	5.71115	10000	7578.54	1								7.23569	6.08902	8176.87	6468.67	1
				2420		0.680579	0.196234	0.589972	0.478491	0.624838		7.50782	6.25397	10000	7450.12	1								8.28672	6.80686	5919.09	4862.04	1
				2421		0.0284966	0.0127801	0.0190667	0.697259	0.867593		9.48472	7.58108	0	0	1								9.48472	7.58108	6774.8	5415.06	1
				2422		0.0838028	0.537202	0.955843	0.890016	0.55089		9.8265	7.72807	13000	9238.6	1								10.7612	8.35118	13839.9	9836.93	1
				2423		0.0582042	0.479255	0.910835	0.202064	0.703819		6.4635	5.53191	6000	4547.43	1								6.64803	5.67123	4748.59	4050.88	1
				2424		0.40154	0.794637	0.437399	0.282461	0.324072		6.66199	5.64791	10000	7630.4	1								7.0092	5.92411	8136.68	6631.25	1
				2425		0.50941	0.361369	0.620586	0.929149	0.163692		9.7453	7.64401	13000	9276.99	1								11.4673	8.76627	11204.2	7990.9	1
				2426		0.959666	0.310038	0.969889	0.51295	0.731196		6.95881	5.79909	13000	10345.1	1								7.9277	6.55097	13048.7	10082.4	1
				2427		0.724804	0.954937	0.662884	0.627453	0.207088		7.4374	6.10713	13000	10600.4	1								8.41497	6.82056	12487.7	10133	1
				2428		0.769174	0.235024	0.0486841	0.373727	0.931695		6.97153	5.87874	10000	7626.45	1								7.7238	6.42702	5517	4590.73	1
				2429		0.554216	0.687913	0.434434	0.803056	0.238527		8.60154	6.91801	13000	9684.94	1								9.85642	7.79629	10278.9	7868.38	1
				2430		0.632134	0.637291	0.835228	0.698113	0.0635758		8.07767	6.59143	13000	9987.19	1								9.29263	7.4544	9778.47	7490.7	1
				2431		0.536747	0.302525	0.396214	0.90131	0.789295		9.50839	7.51173	10000	7377.49	1								11.107	8.55943	7933.58	6113.88	1
				2432		0.0953066	0.454224	0.110657	0.314118	0.697037		7.14231	6.01413	3000	2349.33	1								7.38315	6.192	5273.68	4422.86	1
				2433		0.539928	0.494426	0.712627	0.945995	0.656612		9.8137	7.65719	13000	9570.94	1								11.5376	8.79896	11410.8	8276.04	1
				2434		0.0326627	0.0754178	0.858316	0.626962	0.916986		9.07233	7.31969	3000	1927.37	1								9.08002	7.32462	6485.73	5231.87	1
				2435		0.512161	0.665146	0.00395226	0.291764	0.156067		6.67494	5.66836	10000	7644.81	1								7.239	6.09135	8177.64	6466.77	1
				2436		0.888057	0.585353	0.506435	0.861751	0.0657153		8.54687	6.81929	13000	10127.4	1								9.88119	7.80683	17632.3	12617	1
				2437		0.254694	0.694055	0.118311	0.396112	0.393595		7.33826	6.12896	10000	7365.69	1								7.73897	6.43561	8604.87	6801.76	1
				2438		0.859313	0.947478	0.112212	0.247557	0.426985		5.81587	4.99284	10000	8461.89	1								6.5308	5.55401	7976.7	6854.09	1
				2439		0.36937	0.886124	0.0794225	0.767136	0.713227		8.47211	6.82174	10000	7690.39	1								9.32809	7.42713	10094.2	8090.7	1
				2440		0.554957	0.660945	0.0185496	0.674159	0.382762		8.04995	6.58059	10000	7691.79	1								9.13391	7.35241	9677.14	7458.79	1
				2441		0.788418	0.501705	0.61639	0.493313	0.726879		7.21109	6.02304	10000	7892.25	1								8.3648	6.85872	5974.86	4899.08	1
				2442		0.904869	0.671257	0.764702	0.602684	0.82386		7.27814	6.01607	13000	10476.9	1								8.51731	6.95245	16390.5	12044.3	1
				2443		0.542516	0.524602	0.931767	0.0115707	0.582417		3.63071	3.32523	0	0	1								3.63071	3.32523	2593.36	2375.16	1
				2444		0.356077	0.566069	0.282072	0.261412	0.845747		6.77434	5.74884	10000	7386.28	1								7.0581	5.96405	5041.5	4260.03	1
				2445		0.673388	0.574664	0.614153	0.0198845	0.376253		4.0821	3.6987	0	0	1								4.0821	3.6987	2915.79	2641.93	1
				2446		0.634969	0.337392	0.656423	0.407979	0.010747		5.74652	5.00636	7000	5277.74	1								7.91123	6.55466	5650.88	4681.9	1
				2447		0.447186	0.121167	0.851575	0.690656	0.866727		8.64319	7.01798	10000	7064.79	1								9.44519	7.55626	6746.56	5397.33	1
				2448		0.607152	0.24146	0.987737	0.189244	0.707906		6.38374	5.47785	7000	5242.39	1								6.55056	5.60076	4678.97	4000.54	1
				2449		0.274899	0.403226	0.351895	0.591122	0.894513		8.2093	6.73396	10000	7158.89	1								8.88391	7.1985	6345.65	5141.78	1
				2450		0.0162261	0.537497	0.128989	0.880057	0.39176		10.0212	7.85424	10000	6702.89	1								10.6637	8.29419	10762.9	7958.75	1
				2451		0.996042	0.713479	0.626504	0.96705	0.166314		8.96013	6.86302	13000	11095.8	1								9.64334	7.44117	21758.7	16452.4	1
				2452		0.132706	0.136643	0.335068	0.532181	0.731263		8.4521	6.91578	10000	6679.76	1								8.56958	6.99379	6121.13	4995.57	1
				2453		0.43188	0.95132	0.543544	0.295955	0.308085		6.54287	5.53421	13000	10132.7	1								6.79703	5.73986	11195.9	9161.4	1
				2454		0.594356	0.442287	0.103115	0.814632	0.950115		8.78224	7.05521	10000	7566.23	1								10.2633	8.06034	10342.6	7589.26	1
				2455		0.364435	0.601892	0.306909	0.266107	0.344034		6.76229	5.73772	10000	7424.24	1								7.08828	5.98536	5063.06	4275.26	1
				2456		0.969177	0.913055	0.735504	0.57666	0.889755		6.77549	5.60384	13000	11188.4	1								7.60689	6.28671	19290	15069.4	1
				2457		0.347516	0.547132	0.267285	0.587567	0.00765717		6.82271	5.78429	10000	7361.41	1								8.848	7.17523	9331.94	7089.44	1
				2458		0.822301	0.129704	0.406743	0.914647	0.576253		9.37601	7.38037	10000	7592.88	1								10.7854	8.36098	15054.9	10613.5	1
				2459		0.00604033	0.36508	0.221464	0.291502	0.541059		7.08452	5.9785	3000	2275.85	1								7.24709	6.09703	5176.5	4355.02	1
				2460		0.318042	0.397174	0.765521	0.774157	0.32236		8.90437	7.16851	13000	9204.14	1								9.98048	7.88838	7128.91	5634.55	1
				2461		0.729877	0.0237306	0.106189	0.42403	0.888797		7.30915	6.11546	7000	5409.8	1								7.99765	6.61311	5712.61	4723.65	1
				2462		0.638353	0.163042	0.353167	0.368395	0.645968		7.19161	6.0456	10000	7353	1								7.69417	6.40673	5495.84	4576.24	1
				2463		0.918478	0.125662	0.242788	0.290854	0.442511		6.37736	5.43312	7000	5813.24	1								7.24312	6.09425	5173.66	4353.03	1
				2464		0.748942	0.78364	0.369761	0.944315	0.536219		9.35815	7.3019	13000	10048.3	1								10.7896	8.32075	21388.1	14623.1	1
				2465		0.182539	0.109693	0.538831	0.658918	0.742582		8.87335	7.1866	10000	6718.52	1								9.25998	7.43929	6614.27	5313.78	1
				2466		0.294284	0.419071	0.569156	0.677646	0.848529		8.50226	6.91825	10000	7195.92	1								9.36837	7.50787	6691.69	5362.76	1
				2467		0.158938	0.0658286	0.303072	0.571352	0.793078		8.62118	7.02643	7000	4689.32	1								8.77762	7.12963	6269.73	5092.59	1
				2468		0.652807	0.0883841	0.314153	0.728063	0.859762		8.59876	6.96396	10000	7255.2	1								9.67463	7.69968	6910.45	5499.77	1
				2469		0.845211	0.0697287	0.579922	0.681942	0.896221		8.14674	6.63652	10000	7530.52	1								9.28651	7.45558	13709.7	9879.68	1
				2470		0.433465	0.166161	0.0730825	0.735772	0.264809		8.79955	7.11444	10000	7112.68	1								9.72376	7.73019	6945.55	5521.56	1
				2471		0.609805	0.192965	0.159701	0.265383	0.162646		6.78032	5.76143	7000	5245.72	1								7.08364	5.98209	5059.75	4272.92	1
				2472		0.944981	0.85175	0.889043	0.290745	0.145833		5.88117	5.0329	13000	11050.4	1								6.87368	5.82109	18173.2	13953.2	1
				2473		0.284361	0.595305	0.670927	0.309569	0.103682		7.02384	5.92173	3000	2460.6	1								7.35615	6.1732	5254.39	4409.43	1
				2474		0.418993	0.392412	0.603044	0.15587	0.695406		6.18974	5.3357	3000	2298.9	1								6.27569	5.40019	4482.64	3857.28	1
				2475		0.994284	0.355277	0.41088	0.346152	0.96192		6.01783	5.09855	10000	8635.22	1								6.63977	5.61788	12406.4	10307.5	1
				2476		0.0183486	0.0916213	0.862312	0.275246	0.724815		7.14625	6.02623	0	0	1								7.14625	6.02623	5104.46	4304.45	1
				2477		0.633839	0.945271	0.820698	0.925648	0.686314		9.14414	7.15995	13000	10573.4	1								10.5551	8.12103	14166.2	11209.9	1
				2478		0.911819	0.383773	0.194991	0.848891	0.238769		8.50806	6.80244	10000	8082.57	1								9.85415	7.78717	14547.5	10677.9	1
				2479		0.142028	0.507415	0.76126	0.89331	0.708053		9.75668	7.68311	13000	9124.16	1								10.8343	8.39611	10866.5	7981.38	1
				2480		0.946456	0.506545	0.68251	0.00511092	0.607757		3.00671	2.79512	0	0	1								3.00671	2.79512	2147.65	1996.51	1
				2481		0.985503	0.336486	0.996092	0.872038	0.923476		8.32707	6.60538	13000	10674.6	1								9.30602	7.36101	14704.1	11490.8	1
				2482		0.698868	0.55217	0.0108493	0.851761	0.119324		8.8	7.03255	10000	7790.91	1								10.3963	8.13519	10566	7861.14	1
				2483		0.504756	0.2261	0.537563	0.608577	0.540263		8.1641	6.70177	10000	7264.47	1								8.97879	7.25967	6413.42	5185.48	1
				2484		0.93664	0.928858	0.931971	0.937678	0.939494		8.79545	6.85528	13000	11253.7	1								9.74423	7.60572	21303.4	16252.7	1
				2485		0.0298432	0.584439	0.762601	0.0892304	0.693158		5.4274	4.76012	3000	2452.03	1								5.57443	4.87606	3981.74	3482.9	1
				2486		0.771169	0.513631	0.416647	0.405508	0.7656		6.91265	5.82471	10000	7871.97	1								7.89786	6.54559	5641.33	4675.42	1
				2487		0.921886	0.475749	0.454204	0.581371	0.985469		7.25771	6.01203	10000	8191.7	1								8.49262	6.93755	13308.1	9965.07	1
				2488		0.0331513	0.0278108	0.029947	0.367197	0.701776		7.6875	6.40216	0	0	1								7.6875	6.40216	5491.07	4572.97	1
				2489		0.946609	0.99388	0.174972	0.00697243	0.362609		2.95697	2.73662	3000	2936.01	1								3.00084	2.7791	5311.98	5010.85	1
				2490		0.651976	0.416411	0.310637	0.283385	0.13835		6.65592	5.66581	10000	7618.69	1								7.19709	6.06196	5140.78	4329.97	1
				2491		0.636154	0.624099	0.628921	0.304428	0.973907		6.6208	5.62824	10000	7762.72	1								7.32541	6.15178	5232.44	4394.13	1
				2492		0.0702791	0.262692	0.185727	0.377957	0.666394		7.61996	6.35329	3000	2182.38	1								7.74721	6.44302	5533.72	4602.16	1
				2493		0.545431	0.499441	0.917837	0.684896	0.92896		8.20877	6.70155	13000	9753.17	1								9.40312	7.52978	9722.15	7278.42	1
				2494		0.974896	0.519116	0.701428	0.369	0.308682		6.23472	5.28388	10000	8502.26	1								7.17076	6.02883	12498.2	9896.27	1
				2495		0.559242	0.707832	0.848396	0.93943	0.104759		9.57149	7.48086	13000	10018.1	1								11.1479	8.54789	14325	10449.9	1
				2496		0.875477	0.0859568	0.601765	0.0474131	0.598301		4.7258	4.21552	7000	5686.91	1								4.89201	4.34837	3494.29	3105.98	1
				2497		0.656448	0.0562588	0.696334	0.20314	0.409851		6.4016	5.48888	7000	5305.89	1								6.65604	5.677	4754.31	4055	1
				2498		0.312009	0.0188268	0.5361	0.484433	0.286176		8.05653	6.64938	7000	4896.54	1								8.31804	6.82768	5941.46	4876.91	1
				2499		0.787403	0.9482	0.0838816	0.83263	0.161778		8.26774	6.61062	13000	10144.5	1								9.49814	7.49762	17446.9	12796.3	1
				2500		0.722488	0.396347	0.926803	0.899307	0.70874		9.20644	7.2869	13000	9834.81	1								10.9319	8.45681	17916.4	12034.3	1
				2501		0.770933	0.280607	0.876737	0.302976	0.484053		6.66205	5.66352	10000	7674.96	1								7.3167	6.14569	5226.21	4389.78	1
				2502		0.252001	0.129229	0.778338	0.468371	0.0970178		8.05445	6.65012	10000	6845.6	1								8.23333	6.77128	5880.95	4836.63	1
				2503		0.367085	0.516652	0.256825	0.280476	0.878911		6.87676	5.82429	10000	7360.3	1								7.179	6.04926	5127.86	4320.9	1
				2504		0.0344684	0.242018	0.958998	0.606795	0.358367		8.73916	7.09678	6000	4204.66	1								8.96905	7.2534	6406.46	5181	1
				2505		0.931915	0.340515	0.377075	0.277435	0.382095		6.17072	5.27981	10000	8117.43	1								7.16	6.0359	5114.28	4311.36	1
				2506		0.728283	0.408733	0.736553	0.504223	0.112118		7.39546	6.16244	13000	9705.78	1								8.42223	6.89673	6015.88	4926.24	1
				2507		0.310555	0.550454	0.254494	0.545235	0.955926		7.9016	6.51803	10000	7320.11	1								8.63863	7.03903	6170.45	5027.88	1
				2508		0.337114	0.773668	0.599047	0.945574	0.0103778		6.71694	5.68955	13000	9679.03	1								11.1577	8.53726	14405.1	10516.8	1
				2509		0.874808	0.0963959	0.807761	0.111929	0.0268921		4.23324	3.8219	7000	5685.21	1								5.8457	5.08096	4175.5	3629.26	1
				2510		0.597116	0.338601	0.642007	0.698251	0.625238		8.32363	6.78421	10000	7482.8	1								9.49069	7.58483	6779.06	5417.73	1
				2511		0.861527	0.418321	0.195603	0.120622	0.324037		5.48829	4.80158	10000	7973.13	1								5.93904	5.15083	4242.17	3679.17	1
				2512		0.461785	0.447656	0.0533077	0.997003	0.433633		11.5441	8.59705	10000	7414.24	1								13.5228	9.85889	20122.1	12794.9	1
				2513		0.41803	0.491669	0.862214	0.874879	0.424363		9.2937	7.37845	13000	9539.13	1								10.6767	8.30498	10724.6	7878.67	1
				2514		0.465739	0.151072	0.476939	0.907694	0.681116		9.76416	7.68833	10000	7129.69	1								11.186	8.60514	7990.03	6146.53	1
				2515		0.0107853	0.236036	0.945935	0.247419	0.661527		6.9427	5.88215	3000	2155.29	1								6.96647	5.89913	4976.05	4213.66	1
				2516		0.998631	0.47913	0.286931	0.601231	0.155781		6.73059	5.52954	10000	8920.88	1								7.3774	6.0561	13384.8	11299.2	1
				2517		0.103637	0.193389	0.957488	0.358336	0.304061		7.59192	6.33617	3000	2108.22	1								7.63789	6.36812	5455.64	4548.65	1
				2518		0.770492	0.907486	0.0526882	0.818893	0.153595		8.26149	6.62615	10000	8227.9	1								9.56143	7.55995	17366.7	12587.5	1
				2519		0.261808	0.632078	0.88397	0.679105	0.159376		8.40331	6.83384	13000	9584.73	1								9.19781	7.39517	9697.8	7433.02	1
				2520		0.999714	0.545154	0.726978	0.0603215	0.166385		4.02473	3.5834	10000	9114.79	1								4.3108	3.84255	10671.9	9645.43	1
				2521		0.0879375	0.482865	0.124894	0.968614	0.00979722		8.34451	6.82097	10000	6927.68	1								12.0325	9.07401	11791.2	8472.04	1
				2522		0.104943	0.826409	0.337823	0.275414	0.0737389		6.6771	5.65468	3000	2660.3	1								6.92163	5.85899	8105.22	6664.05	1
				2523		0.646394	0.763246	0.916506	0.697481	0.536882		7.97425	6.50572	13000	10289.9	1								9.11961	7.33001	12775.8	9746.89	1
				2524		0.932136	0.73783	0.215552	0.0913762	0.870048		4.90114	4.33521	10000	8441.33	1								5.60211	4.8971	4001.51	3497.93	1
				2525		0.282127	0.396293	0.150627	0.866905	0.640266		9.45532	7.50375	10000	7162.16	1								10.7349	8.3419	7667.82	5958.5	1
				2526		0.79801	0.861761	0.0362607	0.856176	0.207968		8.47873	6.76139	10000	8220.26	1								9.78024	7.7081	17594.9	12698.2	1
				2527		0.99029	0.580286	0.744287	0.37829	0.307291		6.09047	5.15163	13000	10840	1								6.91182	5.82243	12535	10241.8	1
				2528		0.881163	0.767424	0.212919	0.0296614	0.289534		4.22433	3.81035	10000	8305.48	1								4.43983	3.98885	3171.31	2849.18	1
				2529		0.742906	0.115373	0.966386	0.359911	0.439668		7.02715	5.9217	7000	5429.84	1								7.64673	6.37419	5461.95	4552.99	1
				2530		0.742088	0.530937	0.415397	0.703574	0.886176		8.0375	6.56134	10000	7838.58	1								9.46177	7.56615	9802.06	7368.2	1
				2531		0.428808	0.343512	0.37763	0.106848	0.293417		5.78872	5.03815	3000	2257.2	1								5.78872	5.03815	4134.8	3598.68	1
				2532		0.00335068	0.415491	0.250635	0.281732	0.518899		6.99296	5.91188	3000	2317.97	1								7.18682	6.05475	5133.44	4324.82	1
				2533		0.31311	0.607941	0.290008	0.540466	0.438339		7.84405	6.47415	10000	7368.46	1								8.54216	6.97504	9152.41	7050.69	1
				2534		0.471173	0.992932	0.384228	0.601605	0.0798612		7.54911	6.18551	13000	10251.8	1								8.14101	6.60384	12386.3	10220.3	1
				2535		0.172461	0.388434	0.902045	0.343665	0.393271		7.34387	6.1576	6000	4397.02	1								7.55479	6.3109	5396.28	4507.79	1
				2536		0.229668	0.238	0.634667	0.0285575	0.426614		4.4049	3.96074	0	0	1								4.4049	3.96074	3146.35	2829.1	1
				2537		0.512331	0.518587	0.516085	0.178164	0.343371		6.24061	5.36837	10000	7528.8	1								6.46299	5.53715	4616.42	3955.11	1
				2538		0.488989	0.37647	0.821478	0.303991	0.730245		6.94489	5.87755	10000	7386.98	1								7.32279	6.14995	5230.57	4392.82	1
				2539		0.522578	0.141383	0.493861	0.640071	0.595683		8.33654	6.81461	10000	7181.94	1								9.15316	7.37135	6537.97	5265.25	1
				2540		0.218624	0.518459	0.398525	0.178646	0.608684		6.27406	5.3928	3000	2400.21	1								6.46687	5.53998	4619.19	3957.13	1
				2541		0.677544	0.309288	0.856591	0.859978	0.679238		9.03849	7.20809	13000	9559.14	1								10.6685	8.30261	7620.33	5930.43	1
				2542		0.84711	0.358127	0.15372	0.112308	0.326404		5.49117	4.80596	10000	7889.98	1								5.84987	5.08409	4178.48	3631.49	1
				2543		0.136935	0.385135	0.685855	0.903842	0.245929		9.93534	7.8047	13000	8881.64	1								11.1181	8.56583	10955.6	7878.99	1
				2544		0.55939	0.471042	0.506381	0.57117	0.591785		7.78513	6.43204	10000	7546.75	1								8.77664	7.12899	6269.03	5092.14	1
				2545		0.353732	0.650027	0.731509	0.380892	0.178424		7.19805	6.03619	13000	9597.28	1								7.72214	6.42562	8545.29	6700.48	1
				2546		0.973088	0.990452	0.183506	0.704106	0.733387		7.12508	5.78623	13000	11047.6	1								7.82003	6.35833	19804.4	15555.1	1
				2547		0.545379	0.774535	0.882873	0.914825	0.561355		9.28635	7.30761	13000	10146.5	1								10.7175	8.28712	14056.6	10517.4	1
				2548		0.224928	0.693709	0.306197	0.429091	0.286375		7.49605	6.23618	10000	7326.1	1								7.89958	6.54437	8731.97	6887.32	1
				2549		0.93451	0.0594186	0.409455	0.384522	0.422044		6.73031	5.66961	7000	5873.26	1								7.62307	6.35662	12559.6	9547.69	1
				2550		0.748575	0.780099	0.16749	0.211038	0.270349		5.96644	5.14207	10000	8054.28	1								6.60079	5.63504	7795.76	6365.18	1
				2551		0.915451	0.602127	0.127456	0.0905604	0.397003		5.02756	4.44176	10000	8268.92	1								5.59165	4.88915	3994.03	3492.25	1
				2552		0.275114	0.871336	0.232847	0.0622842	0.689832		4.86502	4.30974	3000	2708.72	1								5.07284	4.48812	6696.18	5709.35	1
				2553		0.552753	0.795337	0.898303	0.253741	0.730472		6.38054	5.4459	13000	10209.1	1								6.84333	5.80703	8005.86	6540.13	1
				2554		0.837451	0.0159481	0.144549	0.546984	0.0386685		4.54289	4.07149	7000	5599.35	1								8.6479	7.04509	6177.07	5032.21	1
				2555		0.068012	0.81377	0.115467	0.501911	0.261234		7.82327	6.43879	3000	2647.66	1								8.07749	6.64971	9007.18	7257.2	1
				2556		0.809861	0.728837	0.761247	0.820664	0.83957		8.3534	6.71073	13000	10339.9	1								9.73567	7.71475	20376.8	14284.4	1
				2557		0.221216	0.995538	0.0858091	0.251306	0.303964		6.33042	5.36275	3000	2945.29	1								6.36787	5.39918	7994.42	7118.28	1
				2558		0.263947	0.347229	0.513916	0.986176	0.500076		11.0596	8.40947	13000	8903.47	1								12.8741	9.53729	12303.4	8574.42	1
				2559		0.74287	0.274273	0.461712	0.138683	0.581356		5.8813	5.1045	7000	5429.79	1								6.11887	5.28454	4370.62	3774.67	1
				2560		0.172249	0.234291	0.609474	0.29731	0.0161669		7.22884	6.08379	3000	2153.46	1								7.28248	6.12179	5201.77	4372.71	1
				2561		0.223163	0.0682865	0.130237	0.91048	0.613285		10.1995	7.9869	10000	6694.86	1								11.2218	8.62575	8015.58	6161.25	1
				2562		0.24077	0.61165	0.863298	0.991319	0.30478		11.1553	8.41542	13000	9506.6	1								12.8415	9.48372	15568.4	10884.4	1
				2563		0.114403	0.283013	0.215569	0.425255	0.219246		7.83296	6.49698	3000	2202.1	1								8.00422	6.61755	5717.3	4726.82	1
				2564		0.401645	0.0520663	0.191898	0.781589	0.196491		9.20447	7.37398	10000	6870.55	1								10.0329	7.92043	7166.36	5657.45	1
				2565		0.752993	0.332979	0.100984	0.675661	0.0403308		5.10873	4.51788	7000	5445.79	1								9.35676	7.50054	6683.4	5357.53	1
				2566		0.247229	0.913519	0.0470033	0.291724	0.369589		6.69203	5.64982	3000	2761.69	1								6.86045	5.79862	8177.47	6898.01	1
				2567		0.557183	0.339562	0.62661	0.986199	0.236977		10.7519	8.18942	13000	9302.28	1								12.7113	9.45011	19304.3	12400.1	1
				2568		0.936831	0.245944	0.322299	0.962283	0.756823		9.57195	7.40539	10000	8048.38	1								10.869	8.34864	15666.7	11472.1	1
				2569		0.806858	0.910771	0.869206	0.793003	0.768757		8.07113	6.5002	13000	10784.5	1								9.31433	7.40737	20225.3	14898.4	1
				2570		0.357361	0.951874	0.514068	0.211426	0.206039		6.16956	5.26937	6000	5076.78	1								6.29393	5.38286	7797.77	6741.09	1
				2571		0.661603	0.159314	0.160229	0.661908	0.912442		8.23426	6.73011	10000	7378.77	1								9.27712	7.45016	6626.51	5321.54	1
				2572		0.569128	0.232244	0.166998	0.880712	0.425985		9.3644	7.42929	10000	7347.02	1								10.875	8.42423	7767.83	6017.31	1
				2573		0.323298	0.865198	0.248438	0.451044	0.924601		7.33228	6.09845	10000	7611.78	1								7.75367	6.42349	8815.47	7225.93	1
				2574		0.818051	0.598599	0.88638	0.247312	0.498517		6.1574	5.28742	13000	10262	1								6.96575	5.89862	4975.54	4213.3	1
				2575		0.499501	0.939107	0.763265	0.77422	0.00497913		5.89083	5.07078	13000	10340.5	1								9.26356	7.36201	13129.2	10513.2	1
				2576		0.64552	0.982953	0.44798	0.133863	0.488462		5.45347	4.73346	13000	10446.4	1								5.61214	4.86687	7337.53	6541.25	1
				2577		0.573857	0.592808	0.385228	0.17133	0.966908		6.08949	5.2537	10000	7660.06	1								6.40726	5.49654	4576.62	3926.1	1
				2578		0.877165	0.726561	0.786803	0.897246	0.932387		8.72873	6.9078	13000	10503.2	1								9.99288	7.85465	20899	14839.7	1
				2579		0.139787	0.87285	0.379625	0.642045	0.270997		8.25776	6.70893	13000	9435.29	1								8.66085	7.01438	9545.9	7719.19	1
				2580		0.521782	0.478844	0.896019	0.327507	0.237526		6.93167	5.86127	13000	9670.95	1								7.46171	6.24655	5329.79	4461.82	1
				2581		0.803714	0.463778	0.399752	0.449038	0.328357		7.05307	5.91771	10000	7889.83	1								8.13101	6.70284	5807.86	4787.74	1
				2582		0.861667	0.287723	0.917301	0.738193	0.272113		8.12989	6.60677	13000	9894.92	1								9.47862	7.57408	13956.7	10093.9	1
				2583		0.414064	0.917146	0.715913	0.346986	0.2296		6.80316	5.72476	13000	10142.2	1								7.14572	5.99566	11409.8	9245.09	1
				2584		0.265602	0.412605	0.953804	0.779335	0.678367		8.97834	7.21709	13000	9335.97	1								10.0169	7.91065	7154.92	5650.47	1
				2585		0.122304	0.712545	0.276448	0.643605	0.305883		8.41408	6.83805	10000	7182.02	1								8.90775	7.20349	9552.17	7451.8	1
				2586		0.50575	0.641278	0.387067	0.754346	0.689389		8.44997	6.83867	13000	9527.93	1								9.60729	7.64969	10032.3	7653.89	1
				2587		0.932256	0.806921	0.257055	0.748968	0.178213		7.69142	6.24012	13000	10421.4	1								8.76136	7.07683	17006.9	12797.1	1
				2588		0.609706	0.141963	0.72906	0.472072	0.481212		7.62522	6.34153	10000	7287.91	1								8.25287	6.78431	5894.9	4845.93	1
				2589		0.643947	0.578426	0.00463426	0.11935	0.201305		5.69704	4.96376	10000	7736.71	1								5.92569	5.14086	4232.64	3672.04	1
				2590		0.528956	0.131769	0.290644	0.915247	0.341257		9.77859	7.68753	10000	7175.45	1								11.285	8.66208	8060.69	6187.2	1
				2591		0.348234	0.321043	0.531919	0.75186	0.458204		8.82749	7.12667	10000	7176.81	1								9.82874	7.79512	7020.53	5567.94	1
				2592		0.154986	0.892809	0.19768	0.256609	0.18445		6.51282	5.5279	3000	2734.48	1								6.70138	5.69205	8019.25	6736.76	1
				2593		0.878469	0.696249	0.969137	0.636099	0.71195		7.44527	6.13042	13000	10658	1								8.72718	7.08815	19522.1	14093.6	1
				2594		0.464305	0.917217	0.536052	0.00391704	0.198238		2.69885	2.52483	3000	2766.86	1								2.81581	2.62966	2011.29	1878.33	1
				2595		0.875437	0.797953	0.628947	0.819102	0.970515		8.17993	6.5701	13000	10501.6	1								9.39717	7.48668	20367.9	14624.3	1
				2596		0.823621	0.212324	0.656843	0.305128	0.647764		6.63181	5.63554	10000	7700.84	1								7.32961	6.1547	5235.44	4396.22	1
				2597		0.37183	0.736973	0.590916	0.989811	0.571277		10.8378	8.19693	13000	9654.43	1								12.5622	9.30721	15479	10989.5	1
				2598		0.73642	0.0472417	0.922913	0.694977	0.122452		8.40479	6.82772	7000	5419.79	1								9.47102	7.57248	6765.01	5408.92	1
				2599		0.0525002	0.901286	0.961771	0.739329	0.941279		8.82314	7.06141	13000	9805.53	1								9.13309	7.3008	12961.9	10423.3	1
				2600		0.562207	0.672101	0.428143	0.814221	0.755246		8.66165	6.95572	13000	9667.05	1								9.95482	7.85802	10340.3	7883.58	1
				2601		0.596747	0.298315	0.217688	0.903204	0.439505		9.4581	7.47188	10000	7445.95	1								11.1301	8.57278	7950.04	6123.41	1
				2602		0.989649	0.791193	0.470575	0.882776	0.195749		8.11756	6.41463	13000	10965.3	1								8.87975	7.05544	20783.5	15753.9	1
				2603		0.758879	0.635497	0.28485	0.641997	0.937453		7.70424	6.33482	10000	7947.83	1								9.00169	7.27057	9545.7	7341.13	1
				2604		0.294876	0.821274	0.810715	0.958023	0.36853		10.0239	7.75347	13000	9871.51	1								11.3233	8.61454	14592.3	10908.4	1
				2605		0.0933193	0.0453762	0.264553	0.166378	0.0442318		6.36599	5.46638	0	0	1								6.36599	5.46638	4547.14	3904.56	1
				2606		0.66619	0.21627	0.996238	0.259513	0.297828		6.67272	5.68199	10000	7453.07	1								7.04582	5.95536	5032.73	4253.83	1
				2607		0.480475	0.611487	0.959083	0.263007	0.132438		6.62122	5.63595	13000	9903.18	1								7.06839	5.97132	5048.85	4265.23	1
				2608		0.126426	0.38964	0.284354	0.0913307	0.529914		5.58505	4.88409	3000	2296.59	1								5.60153	4.89665	4001.09	3497.61	1
				2609		0.859656	0.101264	0.604621	0.0274416	0.571066		4.36761	3.93068	7000	5648.46	1								4.36842	3.93133	3120.3	2808.09	1
				2610		0.834221	0.0156482	0.943077	0.143364	0.934365		5.76397	5.01056	7000	5592.6	1								6.16282	5.31704	4402.01	3797.89	1
				2611		0.825259	0.562228	0.467441	0.46033	0.821704		6.99642	5.86742	10000	8008.9	1								8.19084	6.7429	5850.6	4816.35	1
				2612		0.795443	0.740786	0.962649	0.202731	0.915484		5.88688	5.0847	13000	10543.2	1								6.60119	5.63697	7752.14	6272.56	1
				2613		0.992497	0.687718	0.20963	0.833135	0.30425		7.8127	6.23515	13000	10657.6	1								8.58521	6.87803	17449.9	13686.9	1
				2614		0.266019	0.586607	0.458372	0.556608	0.315137		7.97034	6.56131	10000	7293.56	1								8.64707	7.04416	9213.56	7062.98	1
				2615		0.288898	0.108387	0.180591	0.979633	0.188419		11.0439	8.43837	10000	6858.87	1								12.6971	9.44556	9069.34	6746.83	1
				2616		0.377428	0.575212	0.296098	0.617723	0.53824		8.07581	6.62405	10000	7418.26	1								8.95896	7.2462	9449.26	7200.8	1
				2617		0.577842	0.0157386	0.0405799	0.919456	0.51728		10.0132	7.82505	7000	5206.26	1								11.343	8.69535	8102.13	6210.97	1
				2618		0.766089	0.358649	0.721625	0.553748	0.682151		7.54418	6.25643	10000	7737.43	1								8.68379	7.06853	6202.7	5048.95	1
				2619		0.270378	0.773948	0.37252	0.469902	0.319069		7.53076	6.24812	10000	7455.19	1								7.98423	6.59383	8886.72	7110.94	1
				2620		0.23792	0.883458	0.0252427	0.951848	0.701222		9.94856	7.70341	10000	7526.46	1								11.0974	8.4636	11494.6	8904.27	1
				2621		0.831571	0.426206	0.188352	0.752286	0.613538		8.17101	6.63214	10000	7913.85	1								9.66735	7.69391	14022.6	10028.6	1
				2622		0.749287	0.371632	0.522694	0.799641	0.88776		8.56174	6.89975	13000	9549.14	1								10.1647	8.00068	7260.51	5714.77	1
				2623		0.337631	0.251846	0.48616	0.749069	0.469086		8.88729	7.17172	10000	7098.6	1								9.81028	7.78372	7007.35	5559.8	1
				2624		0.235623	0.149227	0.383785	0.313809	0.200634		7.38133	6.19073	0	0	1								7.38133	6.19073	5272.38	4421.95	1
				2625		0.490074	0.78051	0.264335	0.318016	0.516914		6.72531	5.69183	10000	7718.61	1								7.22309	6.07488	8290.12	6715.28	1
				2626		0.0689443	0.103887	0.0899099	0.397619	0.222799		7.85502	6.5165	0	0	1								7.85502	6.5165	5610.73	4654.64	1
				2627		0.74316	0.919583	0.649014	0.319638	0.578472		6.3303	5.37742	13000	10512.1	1								6.99842	5.89293	11296.9	9131.68	1
				2628		0.175529	0.802513	0.551719	0.758598	0.778968		8.73637	7.02117	13000	9484.45	1								9.41174	7.50358	13052.7	9779.38	1
				2629		0.450872	0.101171	0.0410517	0.764166	0.312429		8.97925	7.22752	10000	7035.64	1								9.91151	7.84607	7079.65	5604.34	1
				2630		0.094996	0.550349	0.168208	0.967616	0.4947		10.6715	8.20107	13000	8676.03	1								11.9161	9.002	11770.3	8545.53	1
				2631		0.189663	0.604855	0.438778	0.134305	0.0374265		5.86622	5.08879	3000	2468.15	1								6.07683	5.25339	4340.59	3752.42	1
				2632		0.512046	0.922721	0.358451	0.990622	0.828131		10.585	7.98019	13000	10002.6	1								12.1685	9.01838	22525.5	15252.8	1
				2633		0.663246	0.462471	0.342781	0.290016	0.136864		6.63819	5.65012	10000	7670.9	1								7.23799	6.09065	5169.99	4350.47	1
				2634		0.0421026	0.550678	0.347248	0.974293	0.355625		10.965	8.37548	13000	8676.74	1								12.1068	9.10574	11922	8628.5	1
				2635		0.845658	0.601182	0.898972	0.611588	0.701966		7.47908	6.17472	13000	10335.7	1								8.88635	7.19863	16425.2	11726	1
				2636		0.302118	0.191797	0.235926	0.316828	0.342569		7.36145	6.17683	10000	6990.93	1								7.39916	6.20314	5285.12	4430.81	1
				2637		0.268858	0.131071	0.186186	0.28723	0.31938		7.22086	6.07864	0	0	1								7.22086	6.07864	5157.76	4341.89	1
				2638		0.547776	0.367387	0.639543	0.305162	0.880586		6.89526	5.84116	10000	7447.96	1								7.32981	6.15484	5235.58	4396.32	1
				2639		0.611108	0.933526	0.804559	0.901452	0.159554		8.96467	7.06629	13000	10493.4	1								10.2916	7.97791	13934.8	10995.3	1
				2640		0.408357	0.0973522	0.421754	0.849824	0.122392		9.48152	7.53706	10000	6980.12	1								10.5749	8.24711	7553.52	5890.79	1
				2641		0.992379	0.956643	0.170937	0.730477	0.772149		7.12441	5.76115	13000	11117.8	1								7.70811	6.26929	16921.4	13889.5	1
				2642		0.500506	0.513964	0.308581	0.0987113	0.395571		5.5808	4.87874	3000	2396.68	1								5.69325	4.96614	4066.61	3547.25	1
				2643		0.633046	0.873922	0.177572	0.40093	0.244725		6.81499	5.73048	10000	7986.97	1								7.49688	6.24814	8623.59	7114.51	1
				2644		0.95216	0.385785	0.412335	0.96101	0.226498		9.40174	7.27683	13000	10017.2	1								10.6351	8.19826	18643.8	13332.7	1
				2645		0.782111	0.0124882	0.120337	0.818061	0.630973		8.96225	7.15923	7000	5494.2	1								10.1944	8.01812	14362	10088.5	1
				2646		0.117881	0.833	0.946952	0.822532	0.555671		9.12517	7.2569	13000	9785.92	1								9.78712	7.72395	13387.6	10386.1	1
				2647		0.0712028	0.707098	0.0527396	0.51975	0.804708		7.98329	6.55998	3000	2551.27	1								8.31297	6.81881	9074.29	7134.43	1
				2648		0.0168416	0.765407	0.665981	0.9837	0.675701		11.2277	8.48506	13000	9077.9	1								12.178	9.09645	15205.4	10970.1	1
				2649		0.700616	0.486169	0.971948	0.862542	0.145913		8.90963	7.10629	13000	10008.5	1								10.5747	8.24509	13637.7	9615.08	1
				2650		0.27472	0.824311	0.804475	0.601441	0.673203		7.95974	6.52088	13000	9846.92	1								8.53818	6.94842	12385.6	9594.45	1
				2651		0.113626	0.746103	0.493112	0.695963	0.715051		8.61265	6.95892	13000	9245.33	1								9.13537	7.34277	9769.24	7638.73	1
				2652		0.600753	0.859572	0.556045	0.166243	0.405852		5.84482	5.0506	10000	7929.84	1								6.16405	5.31119	7546.33	6325.73	1
				2653		0.0653375	0.820129	0.918212	0.431365	0.821914		7.48259	6.21032	6000	5102.95	1								7.73196	6.41795	11740.7	9256.94	1
				2654		0.0811902	0.223066	0.366316	0.795607	0.295836		9.50945	7.57956	10000	6681.22	1								10.1347	7.98243	7239.05	5701.74	1
				2655		0.242311	0.597933	0.855684	0.661562	0.14525		8.38086	6.8253	13000	9481.06	1								9.15081	7.36763	9625.09	7342.24	1
				2656		0.82041	0.409796	0.574042	0.875158	0.470968		8.86569	7.0559	13000	9762.46	1								10.4297	8.15445	17726.7	12200.7	1
				2657		0.839227	0.102319	0.797083	0.737482	0.809427		8.33742	6.75651	10000	7583.07	1								9.5657	7.63047	13953.4	10011.4	1
				2658		0.710937	0.827911	0.181121	0.828674	0.0347131		5.05822	4.46328	10000	8043.47	1								9.84021	7.75735	10423.4	8174.85	1
				2659		0.748823	0.679152	0.30702	0.958113	0.0743697		9.62451	7.472	13000	9841.68	1								11.1279	8.53501	18593.8	12844.4	1
				2660		0.363618	0.728883	0.782777	0.0482497	0.496355		4.73361	4.21778	3000	2569.85	1								4.90966	4.36224	3506.9	3115.89	1
				2661		0.27137	0.706825	0.732643	0.279976	0.545036		6.78816	5.74687	6000	4739.06	1								7.11802	6.00582	8125.63	6488.6	1
				2662		0.479207	0.579091	0.939137	0.265889	0.642582		6.65618	5.66308	13000	9822.7	1								7.08688	5.98438	5062.06	4274.56	1
				2663		0.499922	0.98152	0.588881	0.702376	0.0566697		7.9367	6.43884	13000	10368.4	1								8.71702	6.98776	12796.9	10489.4	1
				2664		0.192597	0.404053	0.519471	0.897736	0.38173		9.78584	7.7076	13000	8896.88	1								11.0241	8.51111	10903.1	7872.71	1
				2665		0.787607	0.184488	0.025736	0.73469	0.642084		8.32817	6.76131	10000	7601.45	1								9.71682	7.72588	6940.59	5518.49	1
				2666		0.170973	0.886579	0.800337	0.142225	0.341917		5.73129	4.9636	6000	5121.45	1								5.92559	5.13203	7394.44	6270.75	1
				2667		0.953189	0.0876186	0.0338466	0.601931	0.237231		7.51044	6.17368	10000	7911.83	1								8.34465	6.82752	13387.5	10242	1
				2668		0.497105	0.250065	0.348881	0.863377	0.254353		9.31761	7.41241	10000	7280.56	1								10.7008	8.32173	7643.42	5944.09	1
				2669		0.131165	0.403534	0.294587	0.094849	0.0312961		5.61479	4.90655	3000	2308.13	1								5.64591	4.93031	4032.79	3521.65	1
				2670		0.61906	0.208201	0.972545	0.540507	0.403041		7.7966	6.45169	13000	9412.36	1								8.6136	7.02265	6152.57	5016.18	1
				2671		0.422648	0.436473	0.830943	0.220805	0.617579		6.60641	5.63659	10000	7360.46	1								6.7841	5.76905	4845.78	4120.75	1
				2672		0.897563	0.51234	0.266429	0.815593	0.672145		8.29075	6.66869	10000	8142.33	1								9.6376	7.66188	17348	12398.5	1
				2673		0.753276	0.940196	0.865428	0.0616862	0.351405		4.7741	4.22939	13000	10771.5	1								4.92607	4.36496	9688.84	8231.45	1
				2674		0.532269	0.877758	0.539563	0.419537	0.972256		6.98787	5.85413	13000	10056.2	1								7.5806	6.30391	8695.38	7171.28	1
				2675		0.594398	0.839179	0.541267	0.495094	0.571311		7.22465	6.01522	13000	10054.9	1								8.00573	6.59729	8981.55	7285.99	1
				2676		0.898184	0.32009	0.151328	0.508597	0.0768189		7.15059	5.9633	10000	7985.17	1								8.33749	6.84003	13032.3	9658.26	1
				2677		0.453805	0.719338	0.413125	0.685067	0.589776		8.15944	6.65186	13000	9600.33	1								9.11365	7.33304	9722.87	7569.78	1
				2678		0.573503	0.183153	0.539293	0.692216	0.149965		8.44013	6.87163	10000	7297.04	1								9.4545	7.56211	6753.21	5401.51	1
				2679		0.292228	0.244529	0.863609	0.498588	0.609718		7.98831	6.6005	10000	7036.59	1								8.39257	6.87711	5994.69	4912.22	1
				2680		0.590093	0.38944	0.469701	0.283514	0.496999		6.74463	5.7328	10000	7517.67	1								7.19789	6.06252	5141.35	4330.37	1
				2681		0.271876	0.905086	0.851802	0.254115	0.973033		6.48643	5.5068	6000	5213.52	1								6.66327	5.66208	11007.6	9015.59	1
				2682		0.687892	0.694514	0.291865	0.553675	0.318797		7.43119	6.1626	10000	7889.46	1								8.49129	6.93679	9202.43	7200.52	1
				2683		0.493252	0.754635	0.650081	0.4584	0.397411		7.26314	6.06181	13000	9862.84	1								7.95682	6.57781	8843.3	7051.68	1
				2684		0.604455	0.976556	0.227715	0.0215082	0.501351		3.82174	3.46359	3000	2875.49	1								3.90799	3.54454	5964.67	5438.01	1
				2685		0.626497	0.0414442	0.475465	0.437837	0.107683		7.50072	6.25663	7000	5266.85	1								8.07144	6.66283	5765.32	4759.17	1
				2686		0.680916	0.842323	0.97776	0.0593949	0.721733		4.84381	4.2962	6000	5245.31	1								5.07578	4.49182	6660.19	5624.05	1
				2687		0.593525	0.890553	0.171741	0.0205879	0.0179482		3.89174	3.53306	3000	2731.67	1								4.0824	3.69878	5937.37	5146.92	1
				2688		0.315598	0.0807649	0.174698	0.346909	0.401703		7.49347	6.26822	7000	4900.85	1								7.57327	6.32365	5409.48	4516.89	1
				2689		0.70718	0.442928	0.348629	0.675747	0.370739		8.02986	6.57261	10000	7716.43	1								9.35726	7.50086	6683.76	5357.76	1
				2690		0.0465329	0.745538	0.465936	0.953332	0.290231		10.4365	8.04708	13000	9056.16	1								11.3385	8.64578	14517.1	10421.9	1
				2691		0.923676	0.10791	0.634217	0.765778	0.489456		8.25333	6.66368	10000	7821.31	1								9.29976	7.44603	14087.5	10467.5	1
				2692		0.294139	0.897685	0.256267	0.0803332	0.706172		5.09262	4.48174	3000	2740.65	1								5.2766	4.64244	6895.75	5921.05	1
				2693		0.114572	0.835184	0.946939	0.818491	0.550348		9.10789	7.24636	13000	9783.92	1								9.75451	7.70367	13364.4	10379.9	1
				2694		0.045302	0.289717	0.391951	0.746047	0.72235		9.32076	7.4599	10000	6643.96	1								9.79041	7.77145	6993.15	5551.03	1
				2695		0.514527	0.562531	0.943329	0.974793	0.530259		10.29	7.91297	13000	9844.07	1								12.1072	9.10414	14934.7	10499.4	1
				2696		0.0101115	0.522349	0.317454	0.941813	0.822291		10.6529	8.22144	13000	8423.19	1								11.4302	8.73587	11355.3	8279.91	1
				2697		0.75108	0.245617	0.0478021	0.0184747	0.736416		4.01872	3.64676	0	0	1								4.01872	3.64676	2870.52	2604.83	1
				2698		0.0325087	0.455147	0.486091	0.0428236	0.810875		4.79048	4.26834	0	0	1								4.79048	4.26834	3421.77	3048.81	1
				2699		0.112721	0.126057	0.720723	0.644276	0.574498		8.91466	7.21585	10000	6626.75	1								9.17682	7.38643	6554.87	5276.02	1
				2700		0.786085	0.902327	0.0558299	0.50392	0.0101299		4.59224	4.09316	10000	8247.77	1								7.93763	6.53528	9014.74	7440.18	1
				2701		0.961489	0.144015	0.871004	0.870486	0.46123		8.63362	6.85285	13000	9897.63	1								9.63576	7.6141	14693	11126.6	1
				2702		0.0362902	0.894963	0.151494	0.1218	0.0214434		5.54275	4.82226	3000	2737.19	1								5.7293	4.9849	7250.95	6183.12	1
				2703		0.446347	0.651578	0.569486	0.752316	0.0377626		6.33705	5.43035	10000	7558.02	1								9.58163	7.63281	10022.7	7661.79	1
				2704		0.000294864	0.0408527	0.22463	0.394887	0.585424		7.84013	6.50638	0	0	1								7.84013	6.50638	5600.09	4647.41	1
				2705		0.923596	0.833172	0.469342	0.802319	0.0900847		7.95029	6.39876	13000	10598	1								9.0258	7.23617	20274.9	14819.3	1
				2706		0.58576	0.763281	0.292273	0.762091	0.320669		8.3187	6.7283	13000	9732.28	1								9.48976	7.55991	10069.6	7851.76	1
				2707		0.740564	0.489251	0.589776	0.774072	0.832711		8.37587	6.77617	13000	9749.7	1								9.92886	7.85637	10128.5	7517.97	1
				2708		0.539765	0.449952	0.0858769	0.75174	0.372696		8.52999	6.90804	10000	7506.56	1								9.82795	7.79463	7019.96	5567.59	1
				2709		0.288829	0.0895184	0.369243	0.715403	0.461909		8.97676	7.24401	10000	6824.66	1								9.5954	7.65034	6853.86	5464.53	1
				2710		0.789135	0.793315	0.391643	0.32191	0.254268		6.38277	5.43032	10000	8134.39	1								7.22506	6.07496	8306.46	6747.59	1
				2711		0.483224	0.251932	0.144449	0.447397	0.134698		7.59176	6.32639	10000	7266.43	1								8.12229	6.69699	5801.64	4783.56	1
				2712		0.503433	0.853561	0.11351	0.923416	0.408386		9.35117	7.33313	13000	9598.63	1								10.7054	8.25525	11142.6	8644.05	1
				2713		0.0728732	0.0537387	0.461393	0.875425	0.779889		10.2479	8.04047	10000	6392.86	1								10.8201	8.39202	7728.62	5994.3	1
				2714		0.661855	0.625508	0.840047	0.0667008	0.275182		5.10703	4.51306	3000	2484.57	1								5.24827	4.62606	3748.77	3304.33	1
				2715		0.440504	0.830793	0.874677	0.788465	0.397398		8.54537	6.87212	13000	10120.1	1								9.55631	7.58486	13201.7	10186.2	1
				2716		0.155276	0.140658	0.946505	0.423892	0.893969		7.9815	6.60217	3000	2040.46	1								7.99691	6.61261	5712.08	4723.3	1
				2717		0.796298	0.371402	0.141361	0.0529512	0.752094		4.96238	4.4035	7000	5519.3	1								5.00453	4.43661	3574.67	3169.01	1
				2718		0.704714	0.385653	0.513277	0.747255	0.321703		8.36985	6.7912	10000	7665.87	1								9.79834	7.77635	6998.82	5554.54	1
				2719		0.922522	0.660955	0.965582	0.357397	0.618429		6.35167	5.39315	13000	10727.5	1								7.55134	6.30821	15451.9	11502.7	1
				2720		0.127436	0.568384	0.592005	0.135309	0.399088		5.89882	5.11478	3000	2439.4	1								6.08656	5.26061	4347.54	3757.58	1
				2721		0.875181	0.583585	0.700224	0.91406	0.982099		8.96926	7.07215	13000	10217.5	1								10.3319	8.07424	18049.3	12802.6	1
				2722		0.731983	0.513019	0.600604	0.427844	0.645603		7.04683	5.92084	10000	7808.93	1								8.01808	6.6269	5727.2	4733.5	1
				2723		0.298968	0.237108	0.661852	0.773882	0.854983		9.05834	7.28212	10000	7037.16	1								9.97856	7.8872	7127.54	5633.71	1
				2724		0.873342	0.215169	0.878438	0.761098	0.314672		8.25839	6.68669	13000	9746.16	1								9.54122	7.61078	14064.8	10206.6	1
				2725		0.26173	0.767498	0.965191	0.660961	0.609615		8.24116	6.71155	13000	9910.87	1								8.92066	7.2038	12622.6	9725.45	1
				2726		0.949532	0.838479	0.6829	0.564339	0.890252		6.88599	5.71096	13000	10868.2	1								7.87236	6.49677	19243	14506.8	1
				2727		0.764727	0.879138	0.0333734	0.482806	0.989443		6.94334	5.80027	10000	8182.68	1								7.88049	6.50454	8935.33	7335.06	1
				2728		0.370839	0.683858	0.15865	0.529103	0.556065		7.69054	6.36153	10000	7497.74	1								8.38842	6.87029	9109.52	7124.74	1
				2729		0.334913	0.427107	0.19023	0.922621	0.201109		9.81424	7.70086	10000	7251.3	1								11.2824	8.65914	11134.4	8035.09	1
				2730		0.282961	0.91263	0.0607622	0.332338	0.418749		6.89438	5.79094	10000	7621.52	1								7.0794	5.95132	8349.8	7015.73	1
				2731		0.355506	0.747748	0.990851	0.769873	0.745017		8.60695	6.93501	13000	10053.3	1								9.55949	7.60561	13107.6	10022.8	1
				2732		0.0753097	0.0548324	0.263023	0.144707	0.516151		6.17524	5.32622	0	0	1								6.17524	5.32622	4410.89	3804.44	1
				2733		0.0410808	0.633763	0.19669	0.89539	0.890431		9.93341	7.78292	13000	8664.73	1								10.6897	8.29863	10883.6	8153.5	1
				2734		0.955718	0.583922	0.332641	0.205291	0.892043		5.61896	4.8652	10000	8424.38	1								6.61861	5.64984	11765.7	9159.46	1
				2735		0.213454	0.110091	0.551436	0.027236	0.951354		4.36156	3.9258	0	0	1								4.36156	3.9258	3115.4	2804.14	1
				2736		0.122802	0.0891411	0.702605	0.993957	0.268478		11.9863	8.97513	13000	8243.31	1								13.6702	9.95468	9764.41	7110.48	1
				2737		0.28459	0.416823	0.76393	0.733626	0.769438		8.74571	7.07161	13000	9192.57	1								9.71002	7.72166	6935.73	5515.47	1
				2738		0.317231	0.826783	0.222962	0.782624	0.0970615		8.65176	6.95113	13000	9462.7	1								9.52472	7.56671	10171.6	8020.42	1
				2739		0.102794	0.855388	0.35435	0.269115	0.0601761		6.61804	5.60872	3000	2690.81	1								6.83937	5.79682	8076.76	6698.42	1
				2740		0.783152	0.68162	0.122233	0.59669	0.0203804		4.77644	4.25347	10000	8026.03	1								8.71604	7.08376	9367.18	7289.36	1
				2741		0.568433	0.404279	0.26994	0.19032	0.528623		6.32561	5.43407	10000	7503.62	1								6.55889	5.60679	4684.92	4004.85	1
				2742		0.921026	0.819738	0.660253	0.867864	0.0248314		3.62369	3.3164	10000	8475.74	1								7.24737	6.08718	15355.6	11669.4	1
				2743		0.175441	0.260555	0.426509	0.897426	0.9109		9.92447	7.8099	10000	6895.4	1								11.0607	8.5326	7900.53	6094.71	1
				2744		0.16311	0.56402	0.00365609	0.309656	0.81611		7.04478	5.93876	3000	2435.97	1								7.35667	6.17356	5254.76	4409.69	1
				2745		0.884856	0.713378	0.581969	0.50772	0.347732		6.95434	5.80708	13000	10355.9	1								8.21125	6.75105	16029	11773.6	1
				2746		0.852858	0.273543	0.105269	0.796767	0.198607		8.43024	6.79569	10000	7825.89	1								9.81814	7.78371	14245.2	10238.2	1
				2747		0.986633	0.00582862	0.19815	0.717407	0.746261		7.80191	6.30601	7000	6226.04	1								8.39795	6.80627	13862.7	11007.7	1
				2748		0.159467	0.25813	0.618665	0.279645	0.489957		7.10813	5.99869	3000	2177.85	1								7.17382	6.04562	5124.15	4318.3	1
				2749		0.855993	0.0912527	0.197149	0.557958	0.0363973		4.39568	3.95331	7000	5640	1								8.70617	7.08313	6218.69	5059.38	1
				2750		0.308834	0.00930411	0.129116	0.0154381	0.251995		3.86681	3.5216	0	0	1								3.86681	3.5216	2762	2515.43	1
				2751		0.760551	0.440392	0.768456	0.203239	0.477943		6.13946	5.28959	10000	7796.2	1								6.65678	5.67754	4754.84	4055.38	1
				2752		0.662174	0.278904	0.232212	0.64661	0.869374		8.08008	6.62496	10000	7511.71	1								9.18999	7.39481	6564.28	5282.01	1
				2753		0.124481	0.305542	0.633117	0.233673	0.424759		6.79611	5.77669	3000	2223.18	1								6.87371	5.83311	4909.79	4166.51	1
				2754		0.423536	0.786603	0.241376	0.90846	0.757078		9.34785	7.35973	13000	9536.29	1								10.6249	8.23064	10997	8441.44	1
				2755		0.905949	0.097996	0.421177	0.0136759	0.202198		3.76644	3.4384	0	0	1								3.76644	3.4384	2690.31	2456	1
				2756		0.00747627	0.587585	0.555541	0.996795	0.228103		12.2854	9.07816	13000	8638.33	1								13.5289	9.83854	16089.1	10908.9	1
				2757		0.994093	0.785017	0.0686473	0.0886363	0.00408733		1.94207	1.85227	7000	6362.79	1								3.88414	3.53593	9774.38	8309.25	1
				2758		0.348147	0.381625	0.968234	0.877017	0.302538		9.46049	7.50045	13000	9408.7	1								10.8364	8.40162	7740.3	6001.16	1
				2759		0.781773	0.46259	0.390263	0.757664	0.965474		8.26168	6.69986	10000	7849.63	1								9.86279	7.81611	17048.2	11746.7	1
				2760		0.681029	0.294829	0.449309	0.0658557	0.989302		5.23449	4.61541	0	0	1								5.23449	4.61541	3738.92	3296.72	1
				2761		0.320358	0.510208	0.234268	0.228378	0.817413		6.61285	5.63755	3000	2393.72	1								6.83718	5.80703	4883.7	4147.88	1
				2762		0.578579	0.915279	0.180599	0.667019	0.821789		7.80315	6.37402	13000	9899.69	1								8.70914	7.02931	9647.54	7881.68	1
				2763		0.712792	0.983941	0.875481	0.00997233	0.780038		3.23249	2.97346	6000	5516.92	1								3.30374	3.04107	8508.92	7631.39	1
				2764		0.271028	0.613832	0.876711	0.691988	0.678667		8.45563	6.86846	13000	9561.53	1								9.29025	7.45468	9752.24	7443.22	1
				2765		0.65119	0.154028	0.552893	0.450812	0.60015		7.48547	6.24357	10000	7357.89	1								8.14042	6.70914	5814.58	4792.25	1
				2766		0.533593	0.431329	0.672235	0.947228	0.17109		9.87996	7.70528	13000	9443.98	1								11.6461	8.86468	11427.8	8206.41	1
				2767		0.255219	0.343263	0.308045	0.576814	0.889604		8.22631	6.75115	10000	7083.02	1								8.80687	7.14862	6290.62	5106.16	1
				2768		0.671334	0.0634548	0.106607	0.0190517	0.127557		4.04515	3.66843	0	0	1								4.04515	3.66843	2889.39	2620.31	1
				2769		0.617509	0.472397	0.530442	0.636857	0.170716		7.96355	6.54043	10000	7619.25	1								9.13515	7.35985	6525.1	5257.04	1
				2770		0.382929	0.724512	0.987879	0.137385	0.957682		5.81374	5.04215	6000	5055.35	1								6.1065	5.27538	4361.78	3768.13	1
				2771		0.712339	0.968839	0.866239	0.011472	0.284955		3.36109	3.08476	6000	5430.37	1								3.46072	3.17735	5588.45	5091.18	1
				2772		0.534596	0.921345	0.166645	0.949696	0.926121		9.55879	7.42331	13000	9845.62	1								10.9838	8.3795	14462.9	10750.7	1
				2773		0.573867	0.944869	0.396468	0.391066	0.0711659		6.771	5.68763	13000	10167.4	1								7.30405	6.09293	8585.19	7268.72	1
				2774		0.125427	0.41867	0.501373	0.486328	0.617904		8.01775	6.61171	3000	2320.57	1								8.32802	6.83431	5948.58	4881.65	1
				2775		0.900129	0.801649	0.241041	0.379926	0.469572		6.39704	5.41565	10000	8390.35	1								7.5089	6.2694	8541.49	6923.38	1
				2776		0.975376	0.927067	0.54639	0.848484	0.126423		7.90992	6.29534	13000	11132.3	1								8.68987	6.94315	20544.9	15871.2	1
				2777		0.489076	0.665254	0.994783	0.932252	0.457811		9.59194	7.51271	13000	10085.2	1								11.0964	8.52714	14239.2	10469.7	1
				2778		0.917153	0.294869	0.743783	0.400124	0.745324		6.72448	5.67083	10000	8021.98	1								7.79949	6.47846	12620.5	9481.39	1
				2779		0.162889	0.310991	0.65175	0.276476	0.475252		7.04379	5.952	3000	2228.17	1								7.15398	6.03166	5109.98	4308.33	1
				2780		0.523276	0.235221	0.150443	0.495017	0.195563		7.72746	6.41455	10000	7295.71	1								8.37377	6.86466	5981.26	4903.33	1
				2781		0.0868295	0.482246	0.924079	0.234107	0.241844		6.66725	5.6779	6000	4566.8	1								6.87669	5.83523	4911.92	4168.02	1
				2782		0.649527	0.869528	0.981527	0.0201932	0.66886		3.89531	3.53764	6000	5313.46	1								4.09547	3.70963	2925.34	2649.74	1
				2783		0.638865	0.760111	0.111612	0.089365	0.127741		5.31185	4.66278	3000	2597.31	1								5.57618	4.87739	3982.99	3483.85	1
				2784		0.326063	0.618574	0.50157	0.287062	0.218809		6.882	5.82069	10000	7392.4	1								7.21982	6.07792	5157.02	4341.37	1
				2785		0.23633	0.390047	0.92856	0.415834	0.479967		7.63815	6.35865	13000	9229.39	1								7.95362	6.58336	5681.16	4702.4	1
				2786		0.777442	0.222541	0.0445016	0.0514291	0.280906		4.97053	4.40999	7000	5486.18	1								4.97458	4.41317	3553.27	3152.26	1
				2787		0.77587	0.721823	0.943442	0.516409	0.562353		7.16592	5.97162	13000	10446.3	1								8.27722	6.79391	12061.7	9197.7	1
				2788		0.602792	0.921182	0.193826	0.693674	0.352716		7.87661	6.41552	13000	9958.3	1								8.8378	7.10771	9759.44	7967.7	1
				2789		0.592911	0.168991	0.538559	0.382767	0.0150145		5.95201	5.16051	7000	5224.71	1								7.77373	6.46113	5552.67	4615.1	1
				2790		0.397397	0.0754057	0.404202	0.840329	0.11546		9.47203	7.53476	10000	6923.82	1								10.4912	8.19721	7493.71	5855.15	1
				2791		0.0969148	0.844138	0.545249	0.330618	0.9896		6.9623	5.85109	6000	4840.6	1								7.19282	6.04568	8342.69	6862.54	1
				2792		0.346932	0.761513	0.595681	0.958321	0.528252		10.0143	7.75373	13000	9668.18	1								11.4172	8.68521	14597.3	10587	1
				2793		0.488665	0.276171	0.961168	0.716997	0.366579		8.56764	6.95575	13000	9375.14	1								9.60528	7.6565	6860.92	5468.93	1
				2794		0.575613	0.119345	0.501852	0.703115	0.676245		8.54707	6.94211	10000	7211.99	1								9.5201	7.60326	6800.07	5430.9	1
				2795		0.215831	0.865885	0.405864	0.395823	0.71081		7.26065	6.05209	13000	9557.08	1								7.48573	6.24243	8603.74	7084.39	1
				2796		0.279491	0.485577	0.803142	0.0520133	0.403927		4.96352	4.40441	3000	2374.28	1								4.98616	4.42223	3561.54	3158.74	1
				2797		0.0730671	0.986061	0.220864	0.818001	0.871636		9.02623	7.14593	13000	9493.71	1								9.40839	7.40614	13361.7	10590.6	1
				2798		0.926166	0.593432	0.326526	0.503863	0.0148345		3.68383	3.36961	7000	5840.8	1								7.36767	6.18122	12262.6	9288.73	1
				2799		0.102893	0.882342	0.370563	0.9323	0.383761		9.91876	7.70976	13000	9378.66	1								10.7783	8.28468	14239.7	10635.5	1
				2800		0.0521423	0.370044	0.842883	0.876422	0.568912		9.93359	7.81892	13000	8773.9	1								10.8303	8.39803	7735.93	5998.59	1
				2801		0.703601	0.781146	0.550128	0.293261	0.0751673		6.39012	5.44612	13000	10102.6	1								7.08868	5.98108	8184.18	6642.42	1
				2802		0.439106	0.112721	0.243275	0.482624	0.558781		7.89559	6.53555	10000	7041.95	1								8.30851	6.82135	5934.65	4872.39	1
				2803		0.600448	0.860854	0.156692	0.0323937	0.538299		4.28646	3.85483	3000	2696.85	1								4.50322	4.03967	6229.92	5320.53	1
				2804		0.700346	0.0753769	0.125365	0.717009	0.996169		8.51086	6.90106	10000	7293.62	1								9.60536	7.65655	6860.97	5468.96	1
				2805		0.586381	0.992539	0.0300759	0.598893	0.370789		7.41976	6.09158	10000	8146.08	1								8.13033	6.59776	9375.72	8021.65	1
				2806		0.558588	0.746362	0.0712524	0.333551	0.189737		6.73905	5.70258	10000	7768.12	1								7.35284	6.16764	8354.81	6706.69	1
				2807		0.188537	0.406463	0.119293	0.426147	0.341964		7.72744	6.41822	10000	7045.3	1								8.009	6.62077	5720.71	4729.12	1
				2808		0.346479	0.348951	0.147962	0.94615	0.745573		10.1229	7.88535	10000	7199.42	1								11.7495	8.92573	11412.9	8092.52	1
				2809		0.666782	0.690616	0.481082	0.93027	0.891376		9.36218	7.3438	13000	9862.43	1								10.9596	8.44432	18216.7	12465.4	1
				2810		0.510989	0.345736	0.411837	0.533023	0.571582		7.79029	6.45034	10000	7386.08	1								8.57403	6.99671	6124.31	4997.65	1
				2811		0.000522375	0.77753	0.266727	0.496921	0.615619		7.82633	6.44656	3000	2613.15	1								8.10724	6.67511	8988.42	7184.26	1
				2812		0.152955	0.978181	0.44809	0.976258	0.917039		10.4063	7.92592	13000	9809.95	1								11.4723	8.59544	14972.9	11619.9	1
				2813		0.770059	0.825631	0.603402	0.362649	0.649682		6.5431	5.5389	13000	10320.2	1								7.38614	6.18193	8472.92	6918.2	1
				2814		0.883041	0.122574	0.226761	0.91777	0.728546		9.28842	7.30208	10000	7720.05	1								10.5682	8.21769	15085.3	10853.4	1
				2815		0.0887108	0.151363	0.526302	0.547024	0.0990715		8.55277	6.98142	3000	2055.36	1								8.64811	7.04523	6177.22	5032.3	1
				2816		0.525353	0.993645	0.806328	0.462914	0.853646		6.9935	5.81595	13000	10661.5	1								7.47348	6.16432	11860.4	10220.7	1
				2817		0.991977	0.618351	0.367801	0.241794	0.928974		5.49245	4.72713	10000	8793.37	1								6.24518	5.35183	11949.2	9890.71	1
				2818		0.449952	0.477083	0.66623	0.513002	0.873338		7.68685	6.37591	13000	9410.88	1								8.46845	6.92726	6048.89	4948.04	1
				2819		0.93998	0.139839	0.259896	0.313332	0.966698		6.40676	5.44367	7000	5896.27	1								7.27964	6.1193	12270.4	9387.11	1
				2820		0.56554	0.122211	0.699542	0.757984	0.59476		8.79149	7.09518	10000	7204.34	1								9.86965	7.82033	7049.75	5585.95	1
				2821		0.339434	0.20067	0.656175	0.824602	0.923647		9.30807	7.43337	10000	7045.83	1								10.3594	8.11825	7399.57	5798.75	1
				2822		0.253531	0.0760713	0.147055	0.610526	0.485266		8.63606	7.03126	10000	6752.64	1								8.98945	7.26652	6421.03	5190.37	1
				2823		0.241402	0.555031	0.0295796	0.732918	0.593071		8.70058	7.0312	10000	7236.97	1								9.59431	7.64792	9932.49	7480.01	1
				2824		0.774798	0.490161	0.00401562	0.61275	0.579165		7.66836	6.32518	10000	7859.59	1								9.00164	7.27435	6429.74	5195.97	1
				2825		0.621082	0.506245	0.15218	0.169727	0.629856		6.08641	5.25502	10000	7650.55	1								6.39399	5.48684	4567.14	3919.17	1
				2826		0.930313	0.181076	0.680771	0.0968779	0.638367		5.16045	4.5429	7000	5856.57	1								5.67095	4.94928	4050.68	3535.2	1
				2827		0.895871	0.424832	0.613248	0.958676	0.568585		9.52644	7.39322	13000	9986.08	1								10.9228	8.40907	18603.3	13006	1
				2828		0.00694841	0.576315	0.948568	0.131033	0.598181		5.85605	5.08266	6000	4741.4	1								6.0448	5.22962	4317.72	3735.44	1
				2829		0.587962	0.411112	0.481852	0.278208	0.98614		6.70878	5.70666	10000	7533	1								7.16484	6.0393	5117.74	4313.79	1
				2830		0.289685	0.226483	0.451764	0.0314456	0.579526		4.49408	4.0324	0	0	1								4.49408	4.0324	3210.06	2880.29	1
				2831		0.287724	0.25858	0.270238	0.624944	0.965077		8.43668	6.89172	10000	7045.25	1								9.06883	7.31746	6477.74	5226.76	1
				2832		0.671476	0.415158	0.317685	0.972318	0.998792		10.1622	7.83377	13000	9369.91	1								11.9385	9.0243	18874	12484.5	1
				2833		0.324116	0.124318	0.604237	0.484089	0.264042		8.02286	6.62639	10000	6927.27	1								8.31623	6.82648	5940.16	4876.05	1
				2834		0.142012	0.647658	0.645399	0.474593	0.556608		7.80864	6.4514	6000	4588.05	1								8.17772	6.73296	8904.4	6939.49	1
				2835		0.798372	0.562684	0.256959	0.36313	0.851457		6.68334	5.66019	10000	7957.98	1								7.66478	6.38658	5474.84	4561.84	1
				2836		0.186654	0.0499653	0.904641	0.804879	0.136773		9.60682	7.64322	10000	6595.03	1								10.2043	8.02466	7288.77	5731.9	1
				2837		0.887225	0.82854	0.452014	0.0950497	0.708743		4.98187	4.3968	10000	8380.25	1								5.5693	4.8711	7034.57	5885.92	1
				2838		0.376758	0.959064	0.526142	0.565784	0.896579		7.58482	6.2367	13000	10083.2	1								8.10206	6.61582	12248.5	9909.63	1
				2839		0.571916	0.606248	0.592515	0.567338	0.0593276		7.66829	6.34095	13000	9691.81	1								8.67288	7.0604	9254.4	7115.04	1
				2840		0.68267	0.235923	0.214622	0.00890321	0.0798108		3.4238	3.15125	0	0	1								3.4238	3.15125	2445.57	2250.89	1
				2841		0.199224	0.570714	0.822118	0.283025	0.429677		6.89476	5.83335	6000	4602.52	1								7.19485	6.06039	5139.18	4328.85	1
				2842		0.290616	0.0823944	0.765683	0.851712	0.33363		9.65828	7.6593	10000	6812.66	1								10.592	8.25725	7565.71	5898.04	1
				2843		0.530782	0.436697	0.074331	0.409994	0.198614		7.26224	6.0902	10000	7485.29	1								7.92212	6.56204	5658.66	4687.17	1
				2844		0.954753	0.39326	0.417857	0.629619	0.560634		7.3565	6.0571	10000	8267.12	1								8.44464	6.89052	13496.3	10325.9	1
				2845		0.186931	0.40266	0.516368	0.224834	0.541164		6.66533	5.68018	3000	2307.41	1								6.81246	5.78936	4866.05	4135.25	1
				2846		0.165628	0.924692	0.0210667	0.86442	0.587305		9.21031	7.27632	10000	7477.6	1								9.95314	7.78534	10650.6	8520.11	1
				2847		0.64134	0.145399	0.543776	0.107466	0.923185		5.77548	5.02816	7000	5286.01	1								5.79575	5.04343	4139.82	3602.45	1
				2848		0.666292	0.810366	0.552736	0.580416	0.180132		7.47172	6.17442	13000	10102.8	1								8.45717	6.89893	9304.44	7445.92	1
				2849		0.172674	0.771703	0.732092	0.492803	0.55303		7.74266	6.39161	13000	9555.01	1								8.09606	6.66849	8972.94	7164.7	1
				2850		0.0973161	0.206477	0.762813	0.949428	0.190624		10.643	8.24001	13000	8539.51	1								11.8426	8.97798	8459	6412.85	1
				2851		0.429529	0.383295	0.401789	0.435694	0.446482		7.49899	6.25924	10000	7324.56	1								8.06002	6.65515	5757.16	4753.68	1
				2852		0.801969	0.0969214	0.97894	0.0959753	0.860486		5.44434	4.77419	7000	5529.64	1								5.65986	4.94088	4042.75	3529.2	1
				2853		0.514912	0.161304	0.702747	0.695392	0.0112342		6.31831	5.43147	7000	5131.5	1								9.47351	7.57405	6766.79	5410.03	1
				2854		0.0728002	0.539872	0.353043	0.343857	0.568207		7.23997	6.07591	3000	2417.02	1								7.55589	6.31166	5397.06	4508.33	1
				2855		0.746485	0.126521	0.374506	0.495814	0.307139		7.54585	6.27122	10000	7455.07	1								8.37796	6.86744	5984.26	4905.31	1
				2856		0.370877	0.887021	0.0805632	0.435391	0.548291		7.20512	6.00682	10000	7693.23	1								7.64036	6.34174	8756	7232.33	1
				2857		0.498861	0.98168	0.588553	0.367819	0.388495		6.70583	5.63207	13000	10367.8	1								7.07416	5.91081	11493.5	9636.55	1
				2858		0.298929	0.756723	0.373606	0.504556	0.364404		7.63289	6.31738	10000	7474.97	1								8.17292	6.72127	9017.13	7170.49	1
				2859		0.784163	0.692031	0.528884	0.729781	0.384612		7.98347	6.4973	13000	10074.4	1								9.39651	7.51352	9918.23	7652.85	1
				2860		0.35965	0.792297	0.219238	0.835297	0.167679		8.90654	7.1077	13000	9451.39	1								9.94375	7.82893	10463	8137.04	1
				2861		0.477124	0.710431	0.617108	0.112683	0.224911		5.59603	4.88091	3000	2554.08	1								5.85399	5.08718	4181.42	3633.7	1
				2862		0.780402	0.486732	0.2042	0.686225	0.0214148		4.92078	4.37092	10000	7866.45	1								9.41887	7.5397	6727.77	5385.5	1
				2863		0.340964	0.00322628	0.538321	0.185996	0.164802		6.52523	5.58239	0	0	1								6.52523	5.58239	4660.88	3987.42	1
				2864		0.935584	0.605048	0.937263	0.712989	0.823447		7.6535	6.24378	13000	10647.3	1								8.84017	7.15117	19843.2	14317.5	1
				2865		0.260306	0.283164	0.474021	0.990592	0.518592		11.3254	8.56095	13000	8770.98	1								13.2579	9.74131	12523.7	8603.14	1
				2866		0.147896	0.985573	0.850502	0.769539	0.607415		8.63454	6.9009	13000	10171.2	1								9.08857	7.21248	13106	10941	1
				2867		0.33736	0.105579	0.198291	0.0349305	0.255679		4.5931	4.1116	0	0	1								4.5931	4.1116	3280.78	2936.86	1
				2868		0.899767	0.75136	0.410723	0.119555	0.254183		5.19859	4.56491	10000	8342.92	1								5.92785	5.14247	4234.18	3673.19	1
				2869		0.757649	0.73412	0.943532	0.160787	0.366277		5.71943	4.9666	13000	10436.8	1								6.30924	5.42481	7513.15	6088.82	1
				2870		0.736188	0.213026	0.0222908	0.339277	0.894682		6.90667	5.83907	10000	7549.99	1								7.52968	6.29357	5378.34	4495.41	1
				2871		0.581516	0.932254	0.191959	0.334751	0.152912		6.56475	5.54932	10000	7999.84	1								7.04993	5.92406	8359.75	7075.59	1
				2872		0.390199	0.994234	0.15262	0.442995	0.535387		7.06062	5.86781	10000	7926.08	1								7.37418	6.09657	8784.93	7649.37	1
				2873		0.867652	0.0867988	0.79914	0.771766	0.853965		8.45639	6.81974	10000	7618.5	1								9.62125	7.66101	14117	10215.9	1
				2874		0.912284	0.161094	0.46157	0.0124424	0.68772		3.68931	3.37418	0	0	1								3.68931	3.37418	2635.22	2410.13	1
				2875		0.78492	0.31974	0.105812	0.0469434	0.255485		4.88199	4.34049	0	0	1								4.88199	4.34049	3487.14	3100.35	1
				2876		0.83492	0.386708	0.965993	0.361348	0.0325975		4.56214	4.08689	7000	5594.05	1								7.6548	6.37973	5467.71	4556.95	1
				2877		0.618696	0.494581	0.944227	0.101911	0.197538		5.62819	4.91507	3000	2381.4	1								5.73145	4.995	4093.89	3567.85	1
				2878		0.653538	0.432133	0.520695	0.0163918	0.401386		3.91708	3.56313	0	0	1								3.91708	3.56313	2797.92	2545.09	1
				2879		0.828003	0.273468	0.695282	0.301941	0.131332		6.56627	5.588	10000	7772.78	1								7.31046	6.14134	5221.76	4386.67	1
				2880		0.155132	0.474987	0.147045	0.0458185	0.604519		4.85508	4.31931	3000	2365.89	1								4.85767	4.32135	3469.76	3086.68	1
				2881		0.559669	0.631355	0.802681	0.950111	0.133384		9.75759	7.59932	13000	9861.49	1								11.4303	8.72103	14468.9	10299.2	1
				2882		0.375783	0.0669759	0.990499	0.0169576	0.889013		3.94573	3.58674	0	0	1								3.94573	3.58674	2818.38	2561.96	1
				2883		0.275769	0.483441	0.400372	0.914746	0.0329554		7.18917	6.04482	10000	7224.69	1								11.1052	8.55448	11055.9	8060.82	1
				2884		0.21833	0.751563	0.93827	0.613899	0.0561442		8.12894	6.64513	13000	9782.62	1								8.70569	7.06911	12434.2	9519.8	1
				2885		0.400595	0.332144	0.959524	0.276388	0.559027		6.95681	5.8897	13000	9372.28	1								7.15343	6.03128	5109.59	4308.06	1
				2886		0.0114542	0.623057	0.178416	0.196574	0.520533		6.33127	5.42821	3000	2482.61	1								6.60676	5.64143	4719.12	4029.59	1
				2887		0.143414	0.0898557	0.111279	0.150555	0.663052		6.22848	5.36547	0	0	1								6.22848	5.36547	4448.92	3832.48	1
				2888		0.541419	0.358344	0.231574	0.832495	0.84188		8.99782	7.20303	10000	7432.68	1								10.4246	8.15735	7446.11	5826.68	1
				2889		0.903252	0.483727	0.0515367	0.0925218	0.423744		5.13757	4.53035	10000	8136.72	1								5.61669	4.90816	4011.92	3505.83	1
				2890		0.337711	0.502537	0.236606	0.582401	0.510608		8.03708	6.60949	10000	7314.84	1								8.83688	7.16807	6312.06	5120.05	1
				2891		0.911958	0.698731	0.184022	0.740388	0.19014		7.78673	6.32997	10000	8335.58	1								8.98982	7.24615	16966.8	12483.8	1
				2892		0.243845	0.0397739	0.521402	0.0710544	0.018671		5.31724	4.67926	0	0	1								5.31724	4.67926	3798.03	3342.33	1
				2893		0.0218033	0.165266	0.907881	0.602675	0.8692		8.80328	7.14329	3000	2073.75	1								8.94658	7.23893	6390.42	5170.67	1
				2894		0.554566	0.530427	0.740083	0.624452	0.496751		7.94565	6.53006	13000	9659.76	1								9.05134	7.30622	9475.79	7160.92	1
				2895		0.793862	0.647531	0.706063	0.146707	0.514184		5.64157	4.91328	10000	8017.14	1								6.19361	5.33977	4424	3814.12	1
				2896		0.250718	0.345964	0.107866	0.504686	0.449128		7.97172	6.58442	10000	7079.56	1								8.42467	6.89834	6017.62	4927.39	1
				2897		0.293419	0.0389334	0.940728	0.594018	0.620064		8.51619	6.95148	7000	4873.96	1								8.89957	7.20862	6356.84	5149.01	1
				2898		0.113009	0.782717	0.514834	0.0237144	0.367449		4.09034	3.70148	3000	2617.96	1								4.23685	3.82484	3026.32	2732.03	1
				2899		0.248662	0.520787	0.0119374	0.0790455	0.782216		5.34455	4.69884	3000	2402.04	1								5.43581	4.7703	3882.72	3407.35	1
				2900		0.745938	0.085812	0.549862	0.567288	0.254651		7.85457	6.47423	7000	5434.6	1								8.75589	7.11551	6254.21	5082.51	1
				2901		0.478904	0.990531	0.78588	0.0773534	0.62464		4.92496	4.3304	6000	5472.02	1								4.97958	4.38287	9865.35	8721.13	1
				2902		0.793129	0.664497	0.71595	0.810279	0.340293		8.36671	6.73405	13000	10175.5	1								9.81753	7.77511	17318.4	12202.7	1
				2903		0.748586	0.915731	0.448873	0.259634	0.153966		6.07797	5.2009	13000	10364.7	1								6.67425	5.66692	8033.29	6802.2	1
				2904		0.875316	0.030132	0.368206	0.654674	0.518551		7.98396	6.52247	7000	5686.5	1								9.04112	7.2979	13597	9922.26	1
				2905		0.453317	0.0201198	0.193399	0.177743	0.945489		6.4596	5.53469	0	0	1								6.4596	5.53469	4614	3953.35	1
				2906		0.0322426	0.238084	0.155747	0.671464	0.290101		9.06995	7.30808	3000	2157.43	1								9.33231	7.4851	6665.94	5346.5	1
				2907		0.794183	0.45791	0.39242	0.43902	0.817484		7.03616	5.90859	10000	7867.76	1								8.07775	6.66707	5769.82	4762.19	1
				2908		0.699706	0.864776	0.998748	0.0776967	0.239181		5.08708	4.48166	13000	10741.7	1								5.30171	4.66502	9868.9	8237.66	1
				2909		0.346603	0.382644	0.168228	0.275131	0.900054		6.97005	5.89732	10000	7228.35	1								7.14553	6.02572	5103.95	4304.08	1
				2910		0.503019	0.801146	0.881895	0.529936	0.32704		7.47412	6.19399	13000	10143.4	1								8.22932	6.75198	12112.7	9404.93	1
				2911		0.179949	0.0668201	0.512072	0.661699	0.254763		8.95478	7.23946	10000	6629.7	1								9.27592	7.4494	6625.66	5321	1
				2912		0.398123	0.393759	0.995505	0.265372	0.533056		6.86496	5.82248	13000	9555.27	1								7.08357	5.98204	5059.69	4272.89	1
				2913		0.934213	0.978555	0.360819	0.394968	0.451288		6.17927	5.21053	13000	10934.9	1								7.06615	5.90698	18600.4	14435.3	1
				2914		0.941604	0.714828	0.00553828	0.371841	0.624755		6.31103	5.35055	10000	8461.21	1								7.41555	6.21112	15509.5	11745	1
				2915		0.509947	0.471525	0.286894	0.781737	0.757368		8.68525	7.00455	10000	7488.85	1								10.0017	7.9012	10167.1	7519.38	1
				2916		0.720872	0.992387	0.483781	0.218004	0.0879835		5.80607	4.98175	13000	10641.4	1								6.18569	5.27489	10831.6	9231.02	1
				2917		0.277733	0.994438	0.707756	0.848839	0.848274		8.84955	7.00785	13000	10293.4	1								9.59311	7.49961	13547.2	11215.3	1
				2918		0.225743	0.481877	0.779423	0.324925	0.498494		7.18048	6.03889	3000	2371.35	1								7.44666	6.23611	5319.04	4454.37	1
				2919		0.963439	0.976286	0.771147	0.228392	0.192061		5.39383	4.64689	13000	11391.4	1								6.1725	5.28037	17883.8	14470.9	1
				2920		0.692673	0.31038	0.863297	0.210313	0.866181		6.34499	5.44564	10000	7583.07	1								6.70879	5.71499	4791.99	4082.14	1
				2921		0.615503	0.793635	0.322382	0.125086	0.516855		5.62378	4.89489	10000	7881.09	1								5.92508	5.1398	7275.1	6006.22	1
				2922		0.702909	0.074766	0.926023	0.986662	0.733229		10.8363	8.23464	13000	9080.41	1								12.4875	9.31961	16324.3	11001.8	1
				2923		0.310504	0.476184	0.609912	0.0217464	0.0164211		4.16021	3.76249	0	0	1								4.16021	3.76249	2971.58	2687.49	1
				2924		0.565784	0.224995	0.761311	0.744556	0.0574073		8.63517	6.99144	13000	9191.91	1								9.78066	7.76542	6986.19	5546.73	1
				2925		0.50325	0.0568699	0.635422	0.0294346	0.200257		4.43274	3.98315	0	0	1								4.43274	3.98315	3166.25	2845.1	1
				2926		0.768428	0.51382	0.215663	0.00237566	0.161784		2.4708	2.32668	0	0	1								2.4708	2.32668	1764.86	1661.92	1
				2927		0.177669	0.722743	0.304713	0.0383253	0.544475		4.53293	4.05951	3000	2564.57	1								4.68203	4.18242	3344.31	2987.44	1
				2928		0.0231277	0.0441543	0.235744	0.753658	0.282085		9.81849	7.78877	7000	4334.71	1								9.84069	7.80249	7029.07	5573.21	1
				2929		0.204707	0.172877	0.785609	0.0756174	0.349711		5.38612	4.73221	0	0	1								5.38612	4.73221	3847.23	3380.15	1
				2930		0.6936	0.69534	0.294644	0.893368	0.492962		8.99676	7.12686	13000	9772.95	1								10.5593	8.21281	17867	12327.4	1
				2931		0.563529	0.839561	0.729148	0.526725	0.462318		7.36984	6.11375	13000	10153.5	1								8.15507	6.69576	12100.6	9406.88	1
				2932		0.631415	0.95957	0.228308	0.0543274	0.0444245		4.6417	4.12223	3000	2836.88	1								4.75546	4.22685	6593.6	5866.42	1
				2933		0.332238	0.879022	0.260308	0.126	0.765084		5.59609	4.86441	3000	2717.7	1								5.79718	5.03787	7281.74	6170.65	1
				2934		0.703828	0.469728	0.763368	0.135042	0.389665		5.80595	5.04776	10000	7733.05	1								6.08397	5.25869	4345.69	3756.21	1
				2935		0.604377	0.0879283	0.894508	0.873237	0.593742		9.4176	7.46807	13000	8973.93	1								10.7978	8.37895	7712.74	5984.96	1
				2936		0.544271	0.749868	0.267629	0.0501916	0.435552		4.75519	4.23363	3000	2588.18	1								4.9497	4.39367	3535.5	3138.34	1
				2937		0.737468	0.151927	0.786143	0.282207	0.4855		6.69234	5.68981	7000	5421.4	1								7.18977	6.05683	5135.55	4326.3	1
				2938		0.306742	0.969615	0.504466	0.485026	0.797023		7.3573	6.08602	13000	10025	1								7.68578	6.33431	11943.7	9770.93	1
				2939		0.589824	0.882457	0.965404	0.617473	0.915859		7.63418	6.27373	13000	10527.5	1								8.52088	6.92181	12448.3	10022.4	1
				2940		0.455361	0.733712	0.422372	0.684915	0.0866327		8.14742	6.64192	13000	9630.52	1								9.09323	7.31816	9722.23	7590.55	1
				2941		0.651903	0.3481	0.469621	0.0257429	0.929963		4.31044	3.88449	0	0	1								4.31044	3.88449	3078.89	2774.63	1
				2942		0.870323	0.187981	0.260918	0.561302	0.520516		7.5	6.20945	10000	7775.85	1								8.67964	7.06573	13231.4	9666.88	1
				2943		0.228428	0.0567055	0.525394	0.717991	0.824726		9.12832	7.34489	10000	6672.87	1								9.61146	7.66035	6865.33	5471.68	1
				2944		0.801514	0.972931	0.504364	0.645325	0.371994		7.37131	6.04129	13000	10677.7	1								8.44999	6.8285	12559.1	10198.2	1
				2945		0.0775563	0.594555	0.187755	0.608623	0.28799		8.45625	6.8816	10000	6990.82	1								8.88873	7.20043	9413.6	7202.81	1
				2946		0.451028	0.806283	0.464181	0.670327	0.0541013		8.0425	6.56381	13000	9772.89	1								8.91285	7.19148	9661.23	7667.32	1
				2947		0.163315	0.3788	0.0926058	0.0679171	0.650971		5.26788	4.64121	0	0	1								5.26788	4.64121	3762.77	3315.15	1
				2948		0.215846	0.725643	0.521724	0.81454	0.862255		9.00803	7.19692	13000	9396.71	1								9.88534	7.80777	10342.1	7960.75	1
				2949		0.427576	0.429438	0.228693	0.693994	0.160227		8.41594	6.85159	10000	7360.4	1								9.46513	7.56879	6760.81	5406.28	1
				2950		0.871916	0.272582	0.312316	0.885161	0.658339		8.91632	7.07687	10000	7870.03	1								10.3215	8.07907	14801.8	10642.8	1
				2951		0.737809	0.317063	0.885361	0.260575	0.425416		6.51022	5.55978	10000	7655.62	1								7.05269	5.96023	5037.64	4257.3	1
				2952		0.230891	0.149378	0.381983	0.975093	0.0274455		7.70225	6.41226	7000	4794.09	1								12.5193	9.34987	8942.33	6678.48	1
				2953		0.416866	0.692654	0.182339	0.246761	0.449078		6.56205	5.58817	10000	7557.97	1								6.9446	5.88354	7972.93	6360.57	1
				2954		0.0507734	0.129661	0.0981062	0.373588	0.688515		7.72304	6.42649	0	0	1								7.72304	6.42649	5516.45	4590.35	1
				2955		0.0110519	0.0556381	0.837804	0.605107	0.894704		8.95984	7.24747	0	0	1								8.95984	7.24747	6399.88	5176.77	1
				2956		0.231718	0.254209	0.845213	0.762052	0.190138		9.06788	7.29247	13000	8911.03	1								9.89713	7.83724	7069.38	5598.03	1
				2957		0.202715	0.666491	0.0809807	0.674212	0.499331		8.43706	6.85462	10000	7272.86	1								9.12688	7.34745	9677.36	7466.51	1
				2958		0.578237	0.59316	0.78719	0.976247	0.172765		10.2388	7.8665	13000	9814.85	1								11.9985	9.03971	21972.6	14344.7	1
				2959		0.023633	0.760114	0.865521	0.392102	0.786923		7.33572	6.11956	6000	4936.7	1								7.62901	6.35602	8589.23	6888.7	1
				2960		0.659063	0.10587	0.727147	0.866155	0.728566		9.27676	7.37221	10000	7295.54	1								10.7276	8.33758	7662.6	5955.42	1
				2961		0.775418	0.466244	0.789914	0.216641	0.488782		6.16695	5.30694	10000	7841.66	1								6.75447	5.7478	4824.62	4105.57	1
				2962		0.54592	0.37969	0.846182	0.0347503	0.640204		4.58818	4.10768	0	0	1								4.58818	4.10768	3277.27	2934.06	1
				2963		0.313211	0.0931485	0.381173	0.409219	0.327234		7.75495	6.44696	7000	4897.98	1								7.91794	6.5592	5655.67	4685.14	1
				2964		0.462449	0.278885	0.352311	0.486924	0.529755		7.7323	6.42011	10000	7269.1	1								8.33115	6.83639	5950.82	4883.14	1
				2965		0.598903	0.680842	0.648066	0.587977	0.068858		7.6651	6.32705	13000	9871.57	1								8.67465	7.0571	9333.52	7266.53	1
				2966		0.624538	0.784969	0.320797	0.469814	0.199047		7.14279	5.96694	10000	7884.4	1								7.96795	6.5815	8886.39	7128.49	1
				2967		0.680139	0.980096	0.0601134	0.706811	0.00348806		5.04344	4.42601	10000	8223.17	1								8.74714	7.00838	9816.14	8215.73	1
				2968		0.803314	0.559692	0.257141	0.0357968	0.692642		4.58142	4.10206	3000	2432.58	1								4.61644	4.13022	3297.46	2950.16	1
				2969		0.501355	0.263471	0.358625	0.866407	0.255246		9.32308	7.41369	10000	7298.89	1								10.7301	8.33903	7664.35	5956.45	1
				2970		0.392033	0.011937	0.163976	0.10938	0.864735		5.81735	5.05967	0	0	1								5.81735	5.05967	4155.25	3614.05	1
				2971		0.203092	0.624632	0.856016	0.613554	0.581861		8.23298	6.72999	13000	9468.1	1								8.87376	7.18939	9432.89	7254.53	1
				2972		0.00813574	0.899768	0.143115	0.0892515	0.481204		5.19923	4.56274	3000	2743.33	1								5.38122	4.72193	6981.93	5991.66	1
				2973		0.815845	0.672199	0.129657	0.634998	0.568515		7.57003	6.232	10000	8078.1	1								8.91814	7.21434	9517.68	7372.93	1
				2974		0.911699	0.748888	0.814013	0.266741	0.138063		5.95692	5.11303	13000	10661.5	1								6.98537	5.91072	8065.95	6508.7	1
				2975		0.50469	0.774374	0.2665	0.00206566	0.372473		2.37729	2.24367	0	0	1								2.37729	2.24367	1698.06	1602.62	1
				2976		0.771555	0.618754	0.0798742	0.591929	0.527582		7.51154	6.21076	10000	7955.39	1								8.77544	7.12636	9348.76	7192.58	1
				2977		0.770948	0.260603	0.0647408	0.372327	0.424741		6.94517	5.85973	10000	7655.5	1								7.71604	6.4217	5511.46	4586.93	1
				2978		0.560306	0.997592	0.0226777	0.568668	0.833301		7.31674	6.02054	10000	8144.83	1								7.94193	6.46252	9259.47	8005.94	1
				2979		0.267123	0.236513	0.848757	0.804537	0.745013		9.24675	7.40011	13000	8925.45	1								10.2017	8.02309	7286.91	5730.78	1
				2980		0.609502	0.85758	0.958349	0.309759	0.285207		6.50683	5.52315	13000	10483.2	1								7.06056	5.95147	11255.2	9112.19	1
				2981		0.131374	0.918392	0.803585	0.0931052	0.776134		5.22505	4.57939	6000	5202.72	1								5.38844	4.72428	7017.19	6064.73	1
				2982		0.106225	0.151421	0.933343	0.0335317	0.156319		4.55438	4.08068	0	0	1								4.55438	4.08068	3253.13	2914.77	1
				2983		0.997775	0.643435	0.985171	0.778353	0.894366		7.41581	5.95806	13000	11411.1	1								8.0749	6.51033	20150	15769.8	1
				2984		0.562321	0.28159	0.193883	0.533086	0.731923		7.78485	6.44667	10000	7388.26	1								8.57436	6.99693	6124.54	4997.8	1
				2985		0.0885907	0.962034	0.412657	0.238798	0.00166142		6.32794	5.37944	6000	5035.49	1								6.43812	5.48104	7934.74	6876.39	1
				2986		0.0375536	0.323473	0.409105	0.399431	0.0327166		7.67332	6.38673	3000	2239.46	1								7.86488	6.5232	5617.77	4659.43	1
				2987		0.044852	0.468344	0.898947	0.52172	0.856238		8.15068	6.69545	6000	4518.41	1								8.51439	6.95752	6081.71	4969.66	1
				2988		0.147896	0.0336685	0.679359	0.0297927	0.323112		4.44392	3.99213	0	0	1								4.44392	3.99213	3174.23	2851.52	1
				2989		0.401448	0.27538	0.525807	0.818257	0.0476726		6.79366	5.77552	10000	7195.91	1								10.3084	8.08754	7363.11	5776.81	1
				2990		0.140243	0.924697	0.610915	0.702315	0.685943		8.44409	6.81256	13000	9725.58	1								8.8771	7.13064	12796.6	10120.5	1
				2991		0.863006	0.290893	0.919738	0.739287	0.77278		8.12975	6.60591	13000	9906.38	1								9.47823	7.57365	13961.7	10102.2	1
				2992		0.564773	0.937362	0.988326	0.248428	0.194823		6.21862	5.30619	13000	10702.7	1								6.5607	5.57931	10980.8	9356.62	1
				2993		0.786803	0.700286	0.734892	0.798339	0.818526		8.29099	6.68422	13000	10232.9	1								9.72737	7.71571	20253.6	14049.6	1
				2994		0.326218	0.49202	0.825699	0.104111	0.465424		5.6531	4.93393	3000	2379.38	1								5.75721	5.01442	4112.3	3581.73	1
				2995		0.528957	0.312801	0.999263	0.757777	0.408214		8.67177	7.01187	13000	9590.97	1								9.86826	7.81947	7048.76	5585.34	1
				2996		0.145289	0.950007	0.82812	0.771326	0.616892		8.7065	6.96543	13000	9986.78	1								9.21833	7.32714	13114.8	10624.4	1
				2997		0.560147	0.677243	0.230405	0.744534	0.817212		8.32566	6.74996	10000	7711.33	1								9.50166	7.58052	9986.08	7674.26	1
				2998		0.711507	0.76647	0.544485	0.970846	0.924688		9.84566	7.58592	13000	10085.9	1								11.3375	8.633	21840.1	14842.8	1
				2999		0.507122	0.123485	0.47694	0.291606	0.914455		7.02437	5.93756	7000	5122.43	1								7.24773	6.09748	5176.95	4355.34	1
				3000		0.0586945	0.865854	0.74299	0.01774	0.696069		3.79817	3.45825	3000	2702.46	1								3.98404	3.61827	2845.74	2584.48	1
				3001		0.526229	0.136001	0.692092	0.711593	0.0359794		6.26592	5.39302	7000	5144.73	1								9.57189	7.63566	6837.07	5454.04	1
				3002		0.944365	0.0213001	0.790526	0.200774	0.149489		5.83478	5.03605	7000	5915.88	1								6.63839	5.66428	4741.71	4045.91	1
				3003		0.665237	0.715683	0.0955045	0.458511	0.84674		7.10468	5.94686	10000	7876.2	1								8.01087	6.61761	8843.72	6993.8	1
				3004		0.264279	0.269193	0.0672273	0.196958	0.329144		6.59022	5.62941	3000	2188.77	1								6.60967	5.64353	4721.19	4031.1	1
				3005		0.11968	0.63619	0.429586	0.384145	0.0969595		7.37978	6.16348	3000	2493.11	1								7.75638	6.4492	8558.08	6690.66	1
				3006		0.783398	0.640118	0.69743	0.802502	0.335934		8.35682	6.73433	13000	10108.8	1								9.83793	7.7908	17275.9	12117	1
				3007		0.539986	0.751076	0.26664	0.0451736	0.429253		4.65877	4.15777	3000	2589.25	1								4.84351	4.31019	3459.65	3078.71	1
				3008		0.714497	0.737477	0.128285	0.511433	0.406071		7.21894	6.01399	10000	7964.14	1								8.23223	6.76264	9042.99	7158.3	1
				3009		0.795639	0.757949	0.773025	0.467331	0.642791		6.93766	5.81181	13000	10370.6	1								7.99467	6.60273	8877.03	7079.33	1
				3010		0.925687	0.945005	0.337278	0.723111	0.618604		7.47276	6.07243	13000	10758	1								8.4362	6.82658	19888.2	14963.8	1
				3011		0.852619	0.0759165	0.586598	0.0228465	0.0707438		4.20374	3.79793	0	0	1								4.20374	3.79793	3002.67	2712.81	1
				3012		0.80809	0.294448	0.699905	0.609909	0.263092		7.71899	6.36409	10000	7753.93	1								8.98607	7.26435	6418.62	5188.82	1
				3013		0.670378	0.742552	0.713682	0.327421	0.977247		6.59432	5.59565	13000	10106.7	1								7.32614	6.14942	8329.43	6683.35	1
				3014		0.0849176	0.274645	0.798754	0.926287	0.148684		10.3338	8.05762	13000	8668.34	1								11.4422	8.75206	8173.03	6251.47	1
				3015		0.274586	0.486653	0.601826	0.312977	0.130162		7.114	5.9924	3000	2375.14	1								7.3764	6.1873	5268.86	4419.5	1
				3016		0.0932147	0.113265	0.705245	0.290541	0.385863		7.24121	6.09291	0	0	1								7.24121	6.09291	5172.29	4352.08	1
				3017		0.411926	0.383026	0.794586	0.882446	0.955856		9.43004	7.47396	13000	9312	1								10.8933	8.43499	7780.96	6025	1
				3018		0.3195	0.31245	0.51527	0.72044	0.422085		8.72983	7.06963	10000	7135.03	1								9.62671	7.66986	6876.22	5478.47	1
				3019		0.443154	0.745553	0.824593	0.802834	0.932275		8.6768	6.96833	13000	9923.39	1								9.77678	7.73849	13277.7	9924.38	1
				3020		0.220568	0.469622	0.17	0.454027	0.362581		7.73951	6.42127	10000	7141.74	1								8.15746	6.72056	5826.76	4800.4	1
				3021		0.380698	0.164786	0.25115	0.742819	0.126532		8.89309	7.17838	10000	7050.39	1								9.76933	7.75841	6978.09	5541.72	1
				3022		0.610696	0.664681	0.843087	0.336831	0.857568		6.7508	5.71644	13000	10008.7	1								7.47986	6.25892	8368.31	6598.79	1
				3023		0.227036	0.84633	0.998612	0.611131	0.0332956		7.18058	6.00095	13000	10123.6	1								8.55097	6.95149	12423.4	9959.36	1
				3024		0.146508	0.944879	0.425531	0.306726	0.0871059		6.73861	5.67431	6000	4988.32	1								6.87195	5.79519	8242.27	7032.47	1
				3025		0.0201117	0.656251	0.401795	0.60196	0.120194		8.41186	6.84562	3000	2509.28	1								8.77531	7.12401	9387.63	7267.71	1
				3026		0.690745	0.688578	0.889445	0.7577	0.624873		8.23116	6.67017	13000	10196.3	1								9.56511	7.61824	13048.4	9679.21	1
				3027		0.242017	0.529767	0.614667	0.60365	0.736509		8.20781	6.72248	13000	9206.2	1								8.94942	7.24076	9394.21	7107.69	1
				3028		0.586186	0.879185	0.561985	0.813786	0.212086		8.48171	6.80258	13000	10139.8	1								9.64765	7.62432	13337.9	10222	1
				3029		0.497222	0.149474	0.288573	0.876922	0.291396		9.49293	7.52535	10000	7163.74	1								10.8354	8.40105	7739.6	6000.75	1
				3030		0.120987	0.57048	0.590683	0.794387	0.722839		9.15307	7.31778	13000	9063.91	1								9.95217	7.86686	10232.6	7684.07	1
				3031		0.616575	0.0493445	0.676237	0.158872	0.857893		6.18574	5.33323	7000	5254.24	1								6.30188	5.41942	4501.34	3871.01	1
				3032		0.716663	0.0746037	0.131427	0.402271	0.852085		7.23976	6.07024	7000	5390.04	1								7.88031	6.53368	5628.79	4666.91	1
				3033		0.593339	0.550767	0.567796	0.599015	0.608949		7.79673	6.42801	13000	9622.75	1								8.89898	7.20812	9376.2	7122.64	1
				3034		0.619988	0.653954	0.0403679	0.415459	0.307534		7.04192	5.91592	10000	7765.99	1								7.88635	6.53713	8679.72	6797.15	1
				3035		0.00750899	0.186861	0.71512	0.183595	0.741747		6.50633	5.56867	0	0	1								6.50633	5.56867	4647.38	3977.62	1
				3036		0.130042	0.748237	0.100959	0.914283	0.536704		9.79245	7.66551	10000	7227.04	1								10.748	8.31115	11051.4	8412.28	1
				3037		0.844657	0.521324	0.650657	0.554435	0.796546		7.32475	6.08352	13000	10023.1	1								8.68744	7.07092	6205.31	5050.65	1
				3038		0.641668	0.0179196	0.0674191	0.324835	0.270376		7.01286	5.92208	7000	5286.43	1								7.44614	6.23575	5318.67	4454.11	1
				3039		0.865564	0.518061	0.0570621	0.378565	0.526316		6.65096	5.62788	10000	8062.34	1								7.75057	6.44532	5536.12	4603.8	1
				3040		0.0365888	0.73535	0.0558454	0.810087	0.41371		9.34945	7.42042	10000	6977.03	1								9.84081	7.77914	10317.3	7960.16	1
				3041		0.932878	0.867845	0.0938584	0.674883	0.72339		7.3322	6.00245	10000	8571.4	1								8.35166	6.80424	16680.2	12710.8	1
				3042		0.203422	0.304771	0.0642312	0.789909	0.0662606		9.19237	7.36584	10000	6978.72	1								10.0928	7.95698	7209.16	5683.55	1
				3043		0.951056	0.928259	0.337378	0.754095	0.659415		7.54268	6.10302	13000	10820.1	1								8.44092	6.82413	20031.2	15148.4	1
				3044		0.717859	0.942499	0.652643	0.62124	0.702157		7.43899	6.11407	13000	10541.5	1								8.41607	6.82899	12463.1	10033.4	1
				3045		0.325836	0.183166	0.240234	0.678192	0.0448149		7.20335	6.06636	7000	4913.09	1								9.37156	7.50989	6693.97	5364.2	1
				3046		0.964245	0.798504	0.0648008	0.719678	0.791684		7.44845	6.06298	10000	8656.15	1								8.40209	6.8312	16872.8	12969.9	1
				3047		0.0994935	0.377966	0.266577	0.395697	0.664053		7.61247	6.34219	3000	2286.79	1								7.84455	6.50938	5603.25	4649.56	1
				3048		0.229821	0.0506522	0.32232	0.65371	0.395516		8.84977	7.16942	7000	4792.65	1								9.23025	7.42042	6593.03	5300.3	1
				3049		0.168123	0.736879	0.109377	0.958956	0.0929128		10.264	7.92728	13000	8991.73	1								11.465	8.71821	11608	8708.96	1
				3050		0.552862	0.752844	0.072851	0.992864	0.512869		10.8237	8.14676	13000	9426.59	1								12.504	9.2685	19675.5	13130	1
				3051		0.237208	0.918513	0.645991	0.479701	0.154063		7.48608	6.19163	13000	9879.36	1								7.79032	6.43167	11923.6	9550.49	1
				3052		0.355984	0.468319	0.223385	0.941006	0.214794		9.96147	7.77506	10000	7309.18	1								11.4901	8.7745	11344.9	8206.29	1
				3053		0.421715	0.61596	0.538262	0.729149	0.0171589		6.46273	5.52339	10000	7501.32	1								9.493	7.58123	9915.36	7547.95	1
				3054		0.145846	0.969363	0.639957	0.0360442	0.84389		4.2595	3.81834	3000	2857.84	1								4.35829	3.9102	6302.16	5676.32	1
				3055		0.646976	0.957675	0.633395	0.538882	0.099719		7.20425	5.96588	13000	10478.8	1								7.97741	6.53539	12146.4	9909.15	1
				3056		0.810519	0.534671	0.44501	0.447299	0.811664		6.9916	5.86964	10000	7958.56	1								8.12178	6.69664	5801.27	4783.32	1
				3057		0.256594	0.115389	0.571871	0.408755	0.175036		7.82649	6.49669	7000	4827.8	1								7.91543	6.5575	5653.88	4683.93	1
				3058		0.29575	0.625614	0.693669	0.651768	0.7748		8.26116	6.74224	13000	9465.15	1								9.06432	7.3111	9585.15	7353.12	1
				3059		0.483642	0.775298	0.258636	0.978088	0.343368		10.2639	7.86212	13000	9602.36	1								11.9348	8.96347	15023.6	10645.1	1
				3060		0.69139	0.97267	0.460158	0.520552	0.221587		7.06386	5.86149	13000	10468	1								7.84385	6.43627	12077.3	9852.07	1
				3061		0.691377	0.378785	0.103822	0.266389	0.77266		6.56363	5.59988	10000	7641.11	1								7.09008	5.98664	5064.34	4276.17	1
				3062		0.00922543	0.35325	0.61564	0.0966888	0.74975		5.66863	4.94752	0	0	1								5.66863	4.94752	4049.02	3533.95	1
				3063		0.539749	0.288925	0.189254	0.839859	0.365051		9.09758	7.27121	10000	7368.34	1								10.4871	8.19479	7490.81	5853.42	1
				3064		0.183469	0.592191	0.828703	0.59564	0.566938		8.21578	6.72365	13000	9367.11	1								8.82821	7.16152	9363.12	7167.22	1
				3065		0.483935	0.28902	0.766986	0.309924	0.755405		7.04447	5.95077	10000	7303.42	1								7.35826	6.17467	5255.9	4410.48	1
				3066		0.0751522	0.56615	0.569751	0.409686	0.99512		7.55079	6.28624	3000	2437.65	1								7.92046	6.56091	5657.47	4686.36	1
				3067		0.261158	0.0694158	0.746113	0.820057	0.29813		9.53759	7.59178	10000	6747.48	1								10.3227	8.09619	7373.37	5782.99	1
				3068		0.511674	0.24315	0.150559	0.147477	0.0101327		6.20064	5.34496	0	0	1								6.20064	5.34496	4429.03	3817.83	1
				3069		0.272027	0.60885	0.0741209	0.427118	0.948526		7.48641	6.23786	10000	7318.73	1								8.00171	6.61583	8724.42	6767.43	1
				3070		0.642761	0.0385438	0.0802308	0.98999	0.0976411		11.1518	8.42675	10000	7113.65	1								12.8172	9.50102	16489	10962.9	1
				3071		0.0126762	0.606579	0.169018	0.533489	0.194912		8.11479	6.6583	3000	2469.52	1								8.51074	6.95448	9126.07	7031.65	1
				3072		0.144081	0.0186235	0.268807	0.894142	0.956749		10.3316	8.07984	7000	4664.81	1								11.0226	8.51044	7873.29	6078.88	1
				3073		0.963916	0.37154	0.80849	0.776233	0.447788		7.93078	6.40755	13000	10312	1								9.02871	7.24611	14139.3	10820.2	1
				3074		0.0497602	0.73314	0.859788	0.425309	0.832521		7.51606	6.24523	6000	4885.98	1								7.82807	6.49337	8717.51	6934.64	1
				3075		0.593682	0.824791	0.132347	0.0295336	0.542275		4.23804	3.81859	3000	2658.67	1								4.43585	3.98564	3168.46	2846.89	1
				3076		0.245059	0.707981	0.722812	0.250003	0.508655		6.61432	5.62401	6000	4733.67	1								6.94341	5.88249	7988.28	6393.27	1
				3077		0.379	0.521486	0.664492	0.426668	0.260088		7.42296	6.19973	10000	7377.89	1								8.01179	6.62265	5722.7	4730.47	1
				3078		0.900458	0.879248	0.887732	0.569953	0.241568		7.01697	5.81448	13000	10945.2	1								8.1141	6.65704	19264.4	14523.1	1
				3079		0.00374651	0.848626	0.510674	0.557763	0.0272908		8.06149	6.58889	6000	4824.97	1								8.28837	6.78093	9217.95	7459.25	1
				3080		0.37839	0.500003	0.451358	0.0288417	0.167132		4.414	3.96806	0	0	1								4.414	3.96806	3152.85	2834.33	1
				3081		0.138432	0.804844	0.138279	0.249577	0.19408		6.54363	5.56325	3000	2638.94	1								6.80456	5.77867	7986.27	6542.25	1
				3082		0.39389	0.300903	0.738098	0.872955	0.961319		9.4477	7.49747	13000	9118.01	1								10.795	8.37727	7710.71	5983.77	1
				3083		0.458264	0.0184753	0.394391	0.583569	0.552853		8.27715	6.78446	7000	5066.16	1								8.84317	7.17214	6316.55	5122.96	1
				3084		0.460394	0.93601	0.745764	0.396978	0.786001		6.92188	5.79929	13000	10271.6	1								7.35439	6.13127	11608.2	9500.44	1
				3085		0.80575	0.910151	0.668391	0.0584968	0.000803351		4.46664	3.99314	10000	8293.72	1								4.94104	4.38192	6648.72	5760.58	1
				3086		0.901944	0.994992	0.157773	0.956204	0.80116		9.02381	6.96488	13000	10726.1	1								9.95618	7.67079	21562.4	16080.2	1
				3087		0.654073	0.156178	0.355336	0.053792	0.503301		5.02079	4.44931	0	0	1								5.02079	4.44931	3586.28	3178.08	1
				3088		0.963056	0.112989	0.453016	0.0763981	0.774747		4.81902	4.27103	7000	6015.74	1								5.39758	4.741	3855.41	3386.43	1
				3089		0.277501	0.858952	0.0263716	0.999974	0.764302		13.2987	9.35823	13000	9143.5	1								15.193	10.5174	25068.2	15417.8	1
				3090		0.797484	0.959379	0.894621	0.442564	0.571455		6.66555	5.58677	13000	10945.5	1								7.51502	6.22753	11783.3	9899.72	1
				3091		0.285081	0.0806439	0.962419	0.912339	0.260041		10.1098	7.9243	13000	8639.08	1								11.2461	8.63976	8032.95	6171.26	1
				3092		0.36715	0.136712	0.428887	0.797875	0.551644		9.19561	7.3674	10000	6996.37	1								10.1515	7.99267	7251.08	5709.05	1
				3093		0.423861	0.646426	0.9574	0.194186	0.542254		6.29963	5.40369	6000	4863.1	1								6.5886	5.6283	4706.14	4020.21	1
				3094		0.532474	0.27103	0.775608	0.034	0.16167		4.56749	4.09115	0	0	1								4.56749	4.09115	3262.49	2922.25	1
				3095		0.807893	0.373476	0.547243	0.865816	0.96718		8.84506	7.05182	13000	9667.4	1								10.4219	8.15167	14660.2	10339.6	1
				3096		0.865364	0.824867	0.241066	0.00409669	0.246879		2.80857	2.62306	3000	2658.74	1								2.84761	2.65733	2034.01	1898.1	1
				3097		0.979268	0.132009	0.0709125	0.625569	0.256597		7.38724	6.05935	10000	8169.14	1								8.13579	6.66131	13480.2	10616.2	1
				3098		0.966107	0.414136	0.0349243	0.839703	0.868497		8.22637	6.57933	10000	8352.42	1								9.37256	7.45067	14489.9	11056.8	1
				3099		0.457433	0.394598	0.219732	0.399145	0.54714		7.32891	6.14218	10000	7365.93	1								7.86332	6.52214	5616.66	4658.67	1
				3100		0.315425	0.660182	0.122279	0.802791	0.655681		8.87041	7.1139	10000	7413.12	1								9.8913	7.82116	10277.4	7829.22	1
				3101		0.68304	0.180019	0.981227	0.283443	0.834148		6.77316	5.75156	7000	5341.99	1								7.19745	6.06222	5141.03	4330.15	1
				3102		0.942926	0.85824	0.892115	0.954218	0.973978		9.05603	7.0189	13000	11058	1								10.0505	7.80751	21530.8	16064.9	1
				3103		0.512571	0.54788	0.133757	0.0411968	0.966291		4.71153	4.20553	3000	2423.31	1								4.75238	4.2382	3394.56	3027.29	1
				3104		0.443224	0.993548	0.173418	0.169848	0.441439		5.80055	4.98338	3000	2934.3	1								5.8456	5.02696	7567.85	6789.74	1
				3105		0.670004	0.0502831	0.698171	0.552633	0.597234		7.90053	6.5164	7000	5324.11	1								8.67786	7.06467	6198.47	5046.19	1
				3106		0.120952	0.886363	0.380199	0.285564	0.573634		6.68402	5.64978	3000	2726.52	1								6.87851	5.81836	8150.41	6814.71	1
				3107		0.811747	0.796763	0.00275636	0.880411	0.750574		8.66976	6.88496	10000	8179.13	1								10.0011	7.85707	17765.6	12720.8	1
				3108		0.295942	0.497144	0.816663	0.402448	0.588834		7.44247	6.21737	13000	9366.25	1								7.88127	6.53433	5629.48	4667.38	1
				3109		0.111118	0.038761	0.267704	0.854099	0.904316		10.0521	7.92	10000	6431.27	1								10.6138	8.27019	7581.27	5907.28	1
				3110		0.0498052	0.673127	0.423798	0.633362	0.654587		8.55638	6.93615	6000	4478.19	1								8.9087	7.20823	9511.16	7370.04	1
				3111		0.518595	0.429881	0.865366	0.330424	0.751124		6.98041	5.89825	13000	9563.71	1								7.47864	6.25827	5341.89	4470.2	1
				3112		0.945172	0.867566	0.498608	0.822186	0.106961		7.95796	6.37899	13000	10773.6	1								8.93653	7.15728	20385.6	15172.1	1
				3113		0.104101	0.36817	0.662542	0.535559	0.0406095		8.28627	6.79289	10000	6869.04	1								8.58743	7.0055	6133.88	5003.93	1
				3114		0.498834	0.612879	0.167261	0.0169619	0.423685		3.94319	3.58465	3000	2474.52	1								3.94595	3.58692	2818.53	2562.09	1
				3115		0.137572	0.0766895	0.101043	0.14569	0.159896		6.18429	5.3329	0	0	1								6.18429	5.3329	4417.35	3809.21	1
				3116		0.440048	0.778946	0.643387	0.728195	0.982452		8.31	6.73758	13000	9837.53	1								9.26771	7.41957	12911	9676.5	1
				3117		0.814053	0.32861	0.922787	0.012112	0.358715		3.66753	3.35601	0	0	1								3.66753	3.35601	2619.66	2397.15	1
				3118		0.0352393	0.897819	0.552787	0.253562	0.885627		6.49017	5.5109	6000	4958.29	1								6.67403	5.6715	8005.02	6738.25	1
				3119		0.779578	0.97309	0.695685	0.68711	0.77529		7.56635	6.16966	13000	10785.3	1								8.66669	6.96552	12731.5	10448	1
				3120		0.0103676	0.0860817	0.855796	0.600272	0.382606		8.91714	7.21991	3000	1949.6	1								8.93351	7.23051	6381.08	5164.65	1
				3121		0.864081	0.668189	0.546546	0.156867	0.669242		5.57129	4.85285	10000	8177.89	1								6.28442	5.4066	4488.87	3861.86	1
				3122		0.852196	0.346123	0.148552	0.786339	0.671089		8.33449	6.7316	10000	7890.88	1								9.76359	7.75062	14190.7	10202.7	1
				3123		0.677585	0.477054	0.757266	0.437656	0.51778		7.17337	6.01529	13000	9749.71	1								8.07048	6.66218	5764.63	4758.7	1
				3124		0.519717	0.27756	0.374422	0.552004	0.108508		7.90482	6.52952	10000	7333.98	1								8.67453	7.06249	6196.09	5044.63	1
				3125		0.975926	0.233647	0.130559	0.941563	0.881429		9.09055	7.08093	10000	8263.18	1								10.1525	7.88133	15352.1	11686.7	1
				3126		0.846983	0.48007	0.226835	0.762571	0.114851		8.15988	6.61511	10000	7989.74	1								9.63683	7.67355	17071.9	11983.5	1
				3127		0.952259	0.834247	0.281452	0.767993	0.195529		7.68708	6.21583	13000	10580	1								8.66619	6.99765	17098.4	13054.1	1
				3128		0.168596	0.17888	0.774767	0.0338914	0.298158		4.56446	4.08874	0	0	1								4.56446	4.08874	3260.33	2920.53	1
				3129		0.860587	0.860984	0.260825	0.327201	0.893775		6.23251	5.30364	10000	8347.63	1								7.14724	6.01106	8328.52	6885.53	1
				3130		0.949103	0.854163	0.0921391	0.361762	0.583915		6.14386	5.21232	10000	8627.91	1								7.11917	5.99016	15469.4	12007	1
				3131		0.627586	0.193657	0.167228	0.95211	0.520027		10.015	7.79295	10000	7376.77	1								11.815	8.96227	15498.5	10399.8	1
				3132		0.447545	0.905583	0.922368	0.786473	0.379598		8.46359	6.80249	13000	10348.7	1								9.41383	7.47146	13191.4	10528	1
				3133		0.358945	0.51608	0.653226	0.404661	0.734662		7.36801	6.1637	10000	7350.39	1								7.89327	6.54247	5638.05	4673.19	1
				3134		0.698414	0.633259	0.659321	0.373768	0.0556374		6.81133	5.75402	13000	9939.77	1								7.70866	6.41662	8517.16	6658.81	1
				3135		0.8965	0.873215	0.482529	0.432938	0.371704		6.54229	5.50322	13000	10598	1								7.65317	6.35401	8746.65	7196.25	1
				3136		0.340267	0.0663721	0.17593	0.0434534	0.274029		4.80492	4.27974	0	0	1								4.80492	4.27974	3432.08	3056.96	1
				3137		0.832389	0.685325	0.544151	0.785331	0.95298		8.16529	6.597	13000	10165.6	1								9.5403	7.6013	17185.5	12270.1	1
				3138		0.0732473	0.42069	0.281713	0.0269216	0.945852		4.351	3.91727	0	0	1								4.351	3.91727	3107.86	2798.05	1
				3139		0.636502	0.875424	0.979855	0.337979	0.315563		6.57302	5.56417	13000	10602.2	1								7.17853	6.02971	11373	9305.84	1
				3140		0.776756	0.216239	0.840446	0.984825	0.848945		10.5	8.00723	13000	9521.85	1								12.192	9.14785	16248.2	11140	1
				3141		0.803442	0.016241	0.331121	0.241735	0.258749		6.3933	5.47064	7000	5532.36	1								6.92846	5.87212	4948.9	4194.37	1
				3142		0.568537	0.33639	0.829249	0.0661569	0.186991		5.23942	4.61922	0	0	1								5.23942	4.61922	3742.44	3299.44	1
				3143		0.17529	0.652981	0.861905	0.244931	0.366803		6.62049	5.63325	6000	4760.96	1								6.94989	5.88735	4964.21	4205.25	1
				3144		0.336417	0.559592	0.870322	0.439994	0.621253		7.49174	6.24427	13000	9553.5	1								8.08293	6.67056	5773.52	4764.68	1
				3145		0.846382	0.208107	0.463417	0.598152	0.41375		7.6669	6.32461	10000	7743.58	1								8.92199	7.22308	6372.85	5159.35	1
				3146		0.523945	0.34502	0.0165899	0.0811346	0.556217		5.46529	4.79285	0	0	1								5.46529	4.79285	3903.78	3423.47	1
				3147		0.306382	0.124406	0.797196	0.197312	0.00643992		6.61235	5.64547	0	0	1								6.61235	5.64547	4723.11	4032.48	1
				3148		0.201197	0.903376	0.822504	0.840906	0.710398		9.03578	7.17562	13000	9934.35	1								9.8036	7.70764	13497.3	10603.4	1
				3149		0.727873	0.152586	0.582701	0.871245	0.372145		9.16467	7.28536	10000	7463.78	1								10.7109	8.3275	14698.4	10152.7	1
				3150		0.701982	0.834092	0.981248	0.0843669	0.253541		5.17238	4.55014	13000	10605.9	1								5.43586	4.7694	6935.57	5820.79	1
				3151		0.554742	0.93966	0.185693	0.970086	0.446939		9.85745	7.5764	13000	9939.2	1								11.3771	8.58381	21823.1	14889.5	1
				3152		0.358705	0.8602	0.059602	0.425172	0.0414898		6.55672	5.56464	10000	7647.89	1								7.63802	6.34687	8716.98	7149.63	1
				3153		0.797585	0.324349	0.913643	0.660683	0.671105		7.9098	6.48669	13000	9824.29	1								9.27009	7.4457	6621.49	5318.36	1
				3154		0.116137	0.442095	0.111712	0.339342	0.729952		7.28299	6.11239	3000	2339.58	1								7.53006	6.29383	5378.61	4495.6	1
				3155		0.692403	0.995778	0.674428	0.585286	0.147832		7.23817	5.95719	13000	10781.2	1								8.04002	6.53188	12323.2	10457.1	1
				3156		0.0553402	0.301464	0.203015	0.68919	0.798428		9.03714	7.28148	10000	6688.6	1								9.43647	7.55077	6740.33	5393.41	1
				3157		0.628821	0.421698	0.904548	0.789771	0.0714329		8.63218	6.96131	13000	9721.99	1								10.0918	7.95637	7208.44	5683.12	1
				3158		0.109001	0.136619	0.125572	0.438652	0.765541		8.05829	6.65394	3000	2034.65	1								8.07578	6.66575	5768.42	4761.25	1
				3159		0.504095	0.202489	0.923131	0.077642	0.58135		5.41566	4.75487	0	0	1								5.41566	4.75487	3868.33	3396.33	1
				3160		0.499416	0.0604817	0.836055	0.091274	0.127025		5.6008	4.8961	0	0	1								5.6008	4.8961	4000.57	3497.22	1
				3161		0.909143	0.257196	0.117974	0.196069	0.44819		5.91861	5.10975	10000	7959.17	1								6.60293	5.63866	4716.38	4027.62	1
				3162		0.68039	0.542481	0.397645	0.632111	0.797623		7.827	6.43731	10000	7757.39	1								9.07368	7.32039	9506.18	7195.58	1
				3163		0.802866	0.497843	0.619852	0.510202	0.248041		7.25207	6.04775	10000	7915.27	1								8.45371	6.91753	6038.36	4941.09	1
				3164		0.814284	0.885604	0.457076	0.00477499	0.0881338		2.85685	2.6634	3000	2725.6	1								2.95741	2.75253	2112.43	1966.1	1
				3165		0.580993	0.898284	0.371368	0.0720209	0.93132		4.9823	4.39702	3000	2741.42	1								5.16571	4.55729	6808.64	5855.63	1
				3166		0.0654736	0.51985	0.538099	0.40489	0.498869		7.55801	6.29506	3000	2401.3	1								7.89451	6.54332	5638.94	4673.8	1
				3167		0.695711	0.113832	0.746584	0.239962	0.9424		6.54557	5.5897	7000	5359.75	1								6.91651	5.86361	4940.36	4188.29	1
				3168		0.241461	0.643347	0.682593	0.92121	0.860769		9.76482	7.65245	13000	9415.05	1								10.9749	8.46165	14119.9	10058.5	1
				3169		0.232324	0.0579163	0.127679	0.255579	0.296274		7.02022	5.93725	0	0	1								7.02022	5.93725	5014.44	4240.89	1
				3170		0.562896	0.99237	0.22058	0.305633	0.605422		6.36984	5.38927	10000	8116.81	1								6.69739	5.63683	8237.6	7256.64	1
				3171		0.0991957	0.0920241	0.0948927	0.433485	0.268492		8.04823	6.64721	0	0	1								8.04823	6.64721	5748.74	4748.01	1
				3172		0.593751	0.771516	0.70041	0.903383	0.195238		9.13777	7.21405	13000	10046.1	1								10.5895	8.21409	13951.6	10314.2	1
				3173		0.737221	0.735176	0.135994	0.870827	0.604637		8.75315	6.96696	10000	7996.32	1								10.2341	8.01401	17695.5	12383.7	1
				3174		0.612904	0.0252882	0.260335	0.0245863	0.99503		4.26911	3.85101	0	0	1								4.26911	3.85101	3049.36	2750.72	1
				3175		0.50508	0.0491776	0.0315385	0.832533	0.405577		9.35667	7.45208	10000	6980.77	1								10.4249	8.15754	7446.34	5826.81	1
				3176		0.958375	0.982331	0.972748	0.288514	0.116257		5.66937	4.84236	13000	11641.9	1								6.45933	5.47949	18163.4	14917.8	1
				3177		0.146525	0.105906	0.322153	0.218607	0.0947515		6.7685	5.75786	0	0	1								6.7685	5.75786	4834.64	4112.76	1
				3178		0.125471	0.153578	0.942335	0.721723	0.0151652		8.32841	6.83377	10000	6690.36	1								9.63473	7.67486	6881.95	5482.04	1
				3179		0.995944	0.192874	0.514102	0.769686	0.123736		7.69652	6.18898	10000	8525.24	1								8.34579	6.71323	14106.7	11504.7	1
				3180		0.650089	0.215549	0.189365	0.641361	0.876087		8.12121	6.6569	10000	7430.81	1								9.16041	7.37597	6543.15	5268.55	1
				3181		0.828461	0.66333	0.929383	0.917145	0.322342		9.03097	7.1141	13000	10430.4	1								10.4271	8.12989	21079.2	14712.7	1
				3182		0.0584212	0.960063	0.599406	0.604869	0.0611525		8.17574	6.63194	6000	5168.55	1								8.28879	6.73597	12399	10065.4	1
				3183		0.510814	0.587138	0.356608	0.43397	0.0494947		6.11216	5.27103	10000	7580.89	1								8.05082	6.64896	5750.59	4749.26	1
				3184		0.414317	0.841594	0.470683	0.957347	0.157649		9.86759	7.64177	13000	9799.2	1								11.2772	8.58154	14581	10747.5	1
				3185		0.859263	0.608683	0.908915	0.292674	0.551142		6.27411	5.36212	13000	10388.4	1								7.25426	6.10205	5181.61	4358.6	1
				3186		0.245556	0.903546	0.44035	0.757824	0.404293		8.55415	6.8791	13000	9703.7	1								9.23841	7.36488	13049	10065.3	1
				3187		0.360786	0.668067	0.745155	0.386482	0.181449		7.19932	6.03503	13000	9642.72	1								7.72606	6.42785	8567.25	6740	1
				3188		0.88027	0.114676	0.820914	0.115683	0.527655		5.46074	4.779	7000	5699.24	1								5.88662	5.11163	4204.73	3651.16	1
				3189		0.663796	0.49183	0.560616	0.0200585	0.393517		4.08966	3.70488	0	0	1								4.08966	3.70488	2921.19	2646.35	1
				3190		0.474779	0.396928	0.628069	0.218492	0.269991		6.56969	5.61157	10000	7387.76	1								6.76768	5.75728	4834.06	4112.34	1
				3191		0.994651	0.00945234	0.00353193	0.326011	0.655891		6.06332	5.13258	7000	6377.74	1								6.5369	5.54459	12323.6	10268.3	1
				3192		0.264074	0.875921	0.831182	0.582494	0.13973		7.86094	6.44708	13000	9962.54	1								8.3613	6.82097	12312.4	9756.95	1
				3193		0.906184	0.101894	0.42361	0.0134231	0.701091		3.75113	3.42567	0	0	1								3.75113	3.42567	2679.38	2446.91	1
				3194		0.816218	0.135341	0.607692	0.307002	0.165873		6.68039	5.67088	7000	5556.54	1								7.34083	6.16253	5243.45	4401.8	1
				3195		0.0145223	0.338405	0.608852	0.104671	0.762432		5.76371	5.01932	0	0	1								5.76371	5.01932	4116.94	3585.23	1
				3196		0.321893	0.506494	0.632653	0.363946	0.687539		7.26381	6.09426	10000	7299.18	1								7.66934	6.38971	5478.1	4564.08	1
				3197		0.630433	0.607881	0.416902	0.566774	0.705369		7.60151	6.29112	10000	7742.45	1								8.66803	7.05719	9252.25	7115.77	1
				3198		0.200356	0.674263	0.6847	0.203835	0.459923		6.34664	5.43552	3000	2523.97	1								6.6612	5.68072	4758	4057.66	1
				3199		0.441456	0.800983	0.457172	0.993519	0.209629		10.9537	8.22624	13000	9747.88	1								12.7152	9.36456	22727.2	14859.6	1
				3200		0.553055	0.130722	0.0996553	0.209366	0.60791		6.56165	5.60774	7000	5176.43	1								6.70189	5.71003	4787.07	4078.59	1
				3201		0.651058	0.949306	0.230007	0.744625	0.408367		8.00475	6.47834	13000	10134.4	1								9.05845	7.2292	12986.5	10088.4	1
				3202		0.246148	0.257654	0.853051	0.777948	0.208597		9.1207	7.32317	13000	8942.76	1								10.0071	7.90466	7147.92	5646.19	1
				3203		0.231079	0.477814	0.37912	0.198181	0.64061		6.43828	5.51377	3000	2368.13	1								6.61892	5.65022	4727.8	4035.87	1
				3204		0.653179	0.0692248	0.302806	0.0643725	0.533962		5.20995	4.59643	0	0	1								5.20995	4.59643	3721.4	3283.16	1
				3205		0.193704	0.476816	0.963571	0.0226229	0.22323		4.19504	3.79085	0	0	1								4.19504	3.79085	2996.46	2707.75	1
				3206		0.339156	0.896071	0.873305	0.6649	0.234953		8.06526	6.56814	13000	10142.2	1								8.73592	7.05412	12638.8	10088.4	1
				3207		0.0392156	0.14972	0.905518	0.624482	0.398697		8.93135	7.22647	3000	2053.12	1								9.06627	7.31582	6475.91	5225.58	1
				3208		0.217295	0.542033	0.212138	0.773997	0.998225		8.92498	7.17329	10000	7194.35	1								9.85791	7.81106	10128.1	7584.13	1
				3209		0.785778	0.842816	0.0200006	0.178173	0.864864		5.69777	4.93718	10000	8177.87	1								6.27991	5.39771	7616.48	6344.44	1
				3210		0.959663	0.694801	0.600746	0.594978	0.456779		7.05246	5.83185	13000	10623.8	1								8.0942	6.65506	16360.6	12438.1	1
				3211		0.237508	0.313344	0.283009	0.894063	0.543034		9.7675	7.70323	10000	7033.22	1								11.0217	8.50991	7872.64	6078.5	1
				3212		0.692976	0.621717	0.650221	0.0358104	0.385771		4.54119	4.06911	3000	2481.55	1								4.61681	4.13051	3297.72	2950.36	1
				3213		0.397066	0.142092	0.244082	0.431063	0.490557		7.72611	6.42433	10000	7038.61	1								8.0353	6.6385	5739.5	4741.79	1
				3214		0.260808	0.431981	0.563512	0.971318	0.464711		10.5729	8.13493	13000	9057.37	1								12.1781	9.15826	11850.8	8440.67	1
				3215		0.179044	0.446774	0.739682	0.610013	0.114209		8.37237	6.83989	13000	9078.62	1								8.98664	7.26472	6419.03	5189.08	1
				3216		0.583455	0.436513	0.49529	0.603048	0.137334		7.89955	6.50687	10000	7548.18	1								8.94861	7.24024	6391.86	5171.6	1
				3217		0.830365	0.302441	0.313611	0.834088	0.0906035		8.65399	6.93679	10000	7804.98	1								10.1266	7.97316	14455.7	10287.9	1
				3218		0.896704	0.386725	0.790716	0.698035	0.350363		7.82031	6.39071	13000	10046.3	1								9.12823	7.34923	13778.1	10131.2	1
				3219		0.713983	0.525171	0.000695467	0.872491	0.649881		8.9328	7.11161	10000	7791.58	1								10.5821	8.24713	17707.4	12054.9	1
				3220		0.900757	0.623444	0.134369	0.737732	0.202439		7.85252	6.38726	10000	8239.29	1								9.13298	7.3464	16954.6	12315.8	1
				3221		0.362101	0.725291	0.380015	0.913676	0.128932		9.50167	7.46963	13000	9480.49	1								10.7722	8.33024	11045.6	8374.62	1
				3222		0.100566	0.417247	0.890575	0.258342	0.78445		6.85796	5.81662	3000	2319.41	1								7.03822	5.94999	5027.3	4249.99	1
				3223		0.955179	0.786386	0.0539031	0.0443511	0.950403		4.26037	3.83023	10000	8591.19	1								4.8252	4.29576	3446.57	3068.4	1
				3224		0.86882	0.0314481	0.166397	0.913803	0.742523		9.45707	7.41707	10000	7468.43	1								10.5924	8.23723	15046.8	10772.5	1
				3225		0.632962	0.176328	0.958982	0.560514	0.433728		7.87826	6.50466	13000	9336.21	1								8.71977	7.092	6228.41	5065.71	1
				3226		0.0128372	0.288991	0.378529	0.0426834	0.344914		4.78724	4.26578	0	0	1								4.78724	4.26578	3419.46	3046.99	1
				3227		0.293806	0.746595	0.165479	0.766767	0.0944498		8.66192	6.97497	10000	7459.72	1								9.54183	7.59499	10092.4	7840.05	1
				3228		0.87662	0.674502	0.355349	0.770236	0.0840635		8.0186	6.49303	13000	10121.8	1								9.31878	7.46111	17109.4	12371.3	1
				3229		0.788516	0.92612	0.0710787	0.170169	0.338062		5.57318	4.83234	10000	8285.17	1								6.06818	5.22836	7569.75	6496.79	1
				3230		0.25931	0.252749	0.255373	0.926851	0.095049		10.0836	7.89064	10000	7003.73	1								11.4507	8.7569	8179.1	6254.93	1
				3231		0.664984	0.465918	0.145544	0.224859	0.704641		6.34669	5.44344	10000	7675.99	1								6.81264	5.78948	4866.17	4135.35	1
				3232		0.681299	0.934748	0.833368	0.314173	0.921702		6.36895	5.40613	13000	10616	1								6.93607	5.8441	11273.9	9335.38	1
				3233		0.86984	0.140745	0.632383	0.0337197	0.0705086		4.48914	4.02815	7000	5672.83	1								4.55966	4.0849	3256.9	2917.78	1
				3234		0.779254	0.872791	0.835376	0.100116	0.411624		5.17395	4.54526	13000	10611.5	1								5.55224	4.8549	7078.66	6005.12	1
				3235		0.0634024	0.0640433	0.863787	0.663317	0.463167		9.21905	7.41309	10000	6394.22	1								9.28522	7.45529	6632.3	5325.21	1
				3236		0.861288	0.0156149	0.553884	0.374044	0.771367		6.88203	5.80057	7000	5652.28	1								7.72556	6.42822	5518.26	4591.58	1
				3237		0.454143	0.522411	0.0951041	0.978374	0.395779		10.471	8.02939	10000	7464.75	1								12.2827	9.20463	12031.9	8652.06	1
				3238		0.903542	0.104989	0.82441	0.143349	0.0630117		5.60961	4.88536	7000	5764.78	1								6.16268	5.31694	4401.91	3797.81	1
				3239		0.308947	0.485857	0.0150933	0.152026	0.877413		6.09327	5.2619	3000	2374.51	1								6.24165	5.37517	4458.32	3839.41	1
				3240		0.519429	0.644948	0.99474	0.302693	0.673405		6.7254	5.7052	13000	10087.6	1								7.31499	6.1445	5224.99	4388.93	1
				3241		0.545393	0.200087	0.338209	0.258101	0.505339		6.82168	5.79349	7000	5167.32	1								7.03665	5.94888	5026.18	4249.2	1
				3242		0.682772	0.624941	0.648073	0.357149	0.537309		6.77291	5.72994	13000	9898.04	1								7.63121	6.36353	5450.86	4545.38	1
				3243		0.0623233	0.517066	0.135169	0.601691	0.295584		8.50191	6.9195	3000	2399.11	1								8.94123	7.23548	6386.59	5168.2	1
				3244		0.236107	0.0281295	0.11132	0.930504	0.145698		10.4791	8.1494	10000	6584.5	1								11.5071	8.78894	8219.33	6277.81	1
				3245		0.714939	0.870121	0.808049	0.694249	0.158039		7.7976	6.36273	13000	10479.1	1								8.93774	7.19042	12761.9	10001.9	1
				3246		0.465392	0.406097	0.0298148	0.339965	0.620467		7.08972	5.97731	10000	7384.57	1								7.53363	6.2963	5381.16	4497.36	1
				3247		0.090682	0.049819	0.866164	0.0294638	0.172332		4.43366	3.98388	0	0	1								4.43366	3.98388	3166.9	2845.63	1
				3248		0.272369	0.0512077	0.539672	0.768523	0.386794		9.30332	7.449	10000	6714.54	1								9.94138	7.86442	7100.99	5617.44	1
				3249		0.49214	0.186873	0.90898	0.0661761	0.0707384		5.23973	4.61946	0	0	1								5.23973	4.61946	3742.66	3299.62	1
				3250		0.72583	0.547882	0.819062	0.816223	0.224411		8.56664	6.88774	13000	9969.94	1								10.1318	7.97715	10351.6	7727.35	1
				3251		0.783244	0.598338	0.472301	0.0745652	0.584377		5.13373	4.53396	10000	7959.17	1								5.37052	4.72023	3836.08	3371.6	1
				3252		0.0230507	0.734019	0.0496315	0.461588	0.729029		7.68914	6.36136	3000	2574.29	1								8.00055	6.60913	8855.35	7028.52	1
				3253		0.00498664	0.403333	0.643994	0.751874	0.558926		9.37957	7.48504	6000	4230.8	1								9.82884	7.79518	7020.6	5567.98	1
				3254		0.142614	0.353826	0.0693412	0.714452	0.465169		8.90434	7.18818	10000	6928.49	1								9.58952	7.64667	6849.66	5461.91	1
				3255		0.916927	0.0645404	0.605495	0.763912	0.996135		8.33406	6.72013	10000	7710.13	1								9.33169	7.46883	14078.4	10422.4	1
				3256		0.719904	0.933313	0.247949	0.491449	0.341654		6.97923	5.81701	13000	10202	1								7.81372	6.44093	8967.85	7490.54	1
				3257		0.870727	0.261748	0.50534	0.61859	0.427352		7.65147	6.30339	10000	7856.46	1								8.91018	7.21474	13452.7	9811.52	1
				3258		0.926497	0.659682	0.366408	0.495406	0.990996		6.84276	5.72286	10000	8354.11	1								8.03184	6.63206	15982.7	11883.4	1
				3259		0.671966	0.753662	0.320984	0.52774	0.275345		7.31708	6.08182	10000	7918.32	1								8.28714	6.79692	9104.39	7223.27	1
				3260		0.384717	0.29588	0.531415	0.129895	0.183957		6.03354	5.22124	0	0	1								6.03354	5.22124	4309.67	3729.46	1
				3261		0.336492	0.134252	0.615148	0.163457	0.110647		6.34127	5.44829	0	0	1								6.34127	5.44829	4529.48	3891.64	1
				3262		0.398586	0.411556	0.406368	0.73019	0.560497		8.60957	6.97722	10000	7312.59	1								9.68812	7.70806	6920.08	5505.76	1
				3263		0.897545	0.639885	0.342949	0.465233	0.958687		6.82358	5.72453	10000	8242.96	1								8.10085	6.68179	15869.1	11623.6	1
				3264		0.0324442	0.461674	0.289982	0.64188	0.208393		8.73932	7.07734	3000	2355.28	1								9.16333	7.37783	6545.23	5269.88	1
				3265		0.669922	0.413482	0.116058	0.904113	0.0639492		9.29962	7.35089	10000	7640.32	1								11.0789	8.54265	17958	11965.8	1
				3266		0.818464	0.494031	0.823804	0.928388	0.870755		9.26853	7.28063	13000	10051.1	1								10.792	8.36136	18195.8	12571.8	1
				3267		0.627415	0.881962	0.580143	0.860142	0.767414		8.70213	6.92676	13000	10210.3	1								9.99995	7.83379	13621.4	10414.1	1
				3268		0.124328	0.516937	0.359893	0.738647	0.813705		8.92348	7.1834	10000	7028.91	1								9.67783	7.70109	9958.77	7448.18	1
				3269		0.799787	0.153211	0.811842	0.0193309	0.403532		4.05768	3.67871	0	0	1								4.05768	3.67871	2898.35	2627.65	1
				3270		0.462313	0.808291	0.2699	0.616183	0.635455		7.82328	6.42277	13000	9641.48	1								8.63514	7.01413	9443.21	7531.85	1
				3271		0.845524	0.588841	0.891514	0.946415	0.372975		9.36923	7.3118	13000	10309	1								10.7848	8.34006	21416.6	14736.5	1
				3272		0.271025	0.697325	0.726805	0.280852	0.548049		6.79944	5.75574	6000	4719.98	1								7.13568	6.01846	8129.53	6477.8	1
				3273		0.206619	0.958969	0.0580293	0.239639	0.797424		6.33752	5.38731	3000	2835.68	1								6.45214	5.49266	7938.81	6867.54	1
				3274		0.951046	0.600246	0.740566	0.664486	0.913006		7.40045	6.07201	13000	10532.1	1								8.52883	6.94532	16637.1	12407.2	1
				3275		0.501641	0.83529	0.10183	0.923821	0.412637		9.37177	7.34994	13000	9546.51	1								10.7402	8.28181	11146.9	8611.81	1
				3276		0.185732	0.341036	0.478914	0.231691	0.0621204		6.75491	5.74634	3000	2255.03	1								6.86009	5.82339	4900.07	4159.57	1
				3277		0.0633301	0.128668	0.902533	0.987952	0.606039		11.6991	8.83547	13000	8368.12	1								13.1367	9.6786	9383.38	6913.28	1
				3278		0.828424	0.0386592	0.154565	0.867059	0.684671		9.1573	7.25991	10000	7406.92	1								10.3577	8.1108	14668.9	10408.3	1
				3279		0.776978	0.927522	0.267304	0.223573	0.755113		5.86234	5.04212	10000	8267.25	1								6.43047	5.48987	7859.73	6710.33	1
				3280		0.887307	0.0919277	0.0100796	0.860025	0.31228		8.87943	7.06464	10000	7678.96	1								10.0598	7.91982	14620.6	10601.4	1
				3281		0.62584	0.0432287	0.476273	0.770188	0.272797		8.91053	7.16244	10000	7107.99	1								9.95288	7.87147	7109.2	5622.48	1
				3282		0.389185	0.0432685	0.181635	0.768641	0.682688		9.18009	7.36068	10000	6829.15	1								9.94219	7.86491	7101.57	5617.79	1
				3283		0.59982	0.918821	0.191221	0.0239537	0.016187		3.98417	3.60549	3000	2769.13	1								4.14711	3.75003	6032.72	5293.25	1
				3284		0.153401	0.35265	0.47295	0.193501	0.0136761		6.49674	5.56048	3000	2265.16	1								6.58336	5.62451	4702.4	4017.51	1
				3285		0.873702	0.807204	0.633803	0.815902	0.964751		8.15943	6.55658	13000	10516.9	1								9.37332	7.47037	20349.8	14638	1
				3286		0.757171	0.362915	0.320617	0.743072	0.468399		8.28916	6.73152	10000	7726.5	1								9.77098	7.75943	6979.27	5542.45	1
				3287		0.411146	0.375165	0.189558	0.0159431	0.324338		3.89375	3.54386	0	0	1								3.89375	3.54386	2781.25	2531.33	1
				3288		0.223575	0.987766	0.48209	0.721683	0.343372		8.30785	6.69083	13000	9994.2	1								8.7953	7.02778	12881.8	10535.2	1
				3289		0.400727	0.139405	0.843934	0.968904	0.463212		10.6144	8.17899	13000	8859.16	1								12.3163	9.23964	8797.38	6599.74	1
				3290		0.213448	0.903664	0.227578	0.32142	0.760369		6.86178	5.77035	3000	2748.4	1								7.04001	5.92669	8304.4	6962.11	1
				3291		0.180254	0.390856	0.106615	0.41884	0.336366		7.71558	6.41128	3000	2297.61	1								7.96979	6.59429	5692.71	4710.21	1
				3292		0.752433	0.276877	0.0670995	0.349173	0.89347		6.87461	5.81345	10000	7641.11	1								7.58614	6.33252	5418.67	4523.23	1
				3293		0.55561	0.513526	0.33036	0.827888	0.304374		8.84692	7.09087	10000	7575.81	1								10.262	8.05747	10418.8	7724.42	1
				3294		0.774435	0.306936	0.293936	0.770102	0.012518		4.97734	4.41533	7000	5481.06	1								9.95228	7.8711	7108.77	5622.21	1
				3295		0.670389	0.854136	0.580637	0.24589	0.503016		6.17033	5.28343	13000	10209.6	1								6.70538	5.70218	7968.78	6619.53	1
				3296		0.0127394	0.11775	0.875746	0.598738	0.874235		8.85171	7.17689	3000	2005.89	1								8.92517	7.22513	6375.12	5160.81	1
				3297		0.832552	0.548769	0.462282	0.137056	0.169939		5.58406	4.87275	10000	8013.15	1								6.10335	5.27305	4359.54	3766.47	1
				3298		0.0200265	0.777625	0.474586	0.919013	0.24224		10.148	7.88528	13000	8989.02	1								10.7648	8.31345	14097.7	10279.7	1
				3299		0.954367	0.96282	0.559439	0.819906	0.584601		7.80822	6.24722	13000	11114.5	1								8.64942	6.92446	20372.5	15746.7	1
				3300		0.34855	0.47944	0.627084	0.0644316	0.567224		5.16999	4.56517	3000	2369.42	1								5.21094	4.59719	3722.1	3283.71	1
				3301		0.511886	0.650467	0.395035	0.426742	0.52774		7.20023	6.03087	10000	7632.58	1								7.94546	6.57716	8722.99	6821.67	1
				3302		0.171719	0.162228	0.366025	0.239651	0.108532		6.91441	5.86211	0	0	1								6.91441	5.86211	4938.86	4187.22	1
				3303		0.180197	0.98992	0.066031	0.538901	0.416632		7.66685	6.2818	10000	7640.38	1								7.85732	6.42504	9146.5	7850.51	1
				3304		0.878335	0.105416	0.814583	0.114724	0.0284049		4.20103	3.79573	7000	5694.22	1								5.87626	5.10387	4197.33	3645.62	1
				3305		0.550707	0.900713	0.960711	0.90404	0.522371		9.08499	7.15842	13000	10515.6	1								10.3885	8.05262	13957.4	11014.8	1
				3306		0.420736	0.276968	0.534475	0.173239	0.240118		6.41519	5.50231	3000	2196.31	1								6.42297	5.50799	4587.83	3934.28	1
				3307		0.586711	0.299266	0.214244	0.891703	0.925441		9.37826	7.42742	10000	7434.47	1								10.9948	8.49427	7853.46	6067.34	1
				3308		0.448101	0.466686	0.659252	0.845623	0.0412864		6.45213	5.52427	10000	7413.81	1								10.4615	8.17867	10526.8	7730.27	1
				3309		0.723488	0.198983	0.808785	0.593422	0.115807		7.85868	6.47738	10000	7514.88	1								8.89635	7.20653	6354.54	5147.52	1
				3310		0.506152	0.485919	0.0940123	0.70885	0.813571		8.35612	6.79993	10000	7495.86	1								9.55103	7.62262	9825.04	7326.03	1
				3311		0.769183	0.611133	0.474353	0.72359	0.393802		8.0316	6.54203	13000	9895.33	1								9.46774	7.56588	9890.31	7526.04	1
				3312		0.834521	0.964923	0.312762	0.283801	0.320041		5.99276	5.11625	13000	10558	1								6.69134	5.6584	8142.62	7034.92	1
				3313		0.0127131	0.652758	0.79674	0.727374	0.47803		9.06898	7.26203	6000	4704.75	1								9.43472	7.54171	9907.33	7591.94	1
				3314		0.543019	0.529133	0.534687	0.211537	0.381443		6.37348	5.46356	10000	7573.1	1								6.71769	5.72139	4798.35	4086.71	1
				3315		0.194961	0.517867	0.188705	0.751907	0.976562		8.86985	7.14441	10000	7143.87	1								9.75469	7.74858	10020.8	7487.67	1
				3316		0.198058	0.385588	0.310576	0.83972	0.96263		9.40136	7.48292	10000	7041.79	1								10.4859	8.19408	7489.96	5852.91	1
				3317		0.249497	0.218156	0.630692	0.38701	0.627656		7.66363	6.3846	10000	6954.82	1								7.79704	6.47703	5569.32	4626.45	1
				3318		0.100488	0.600763	0.800653	0.500452	0.950388		7.96189	6.55817	6000	4629.85	1								8.36163	6.85637	9001.7	6942.13	1
				3319		0.969085	0.249511	0.337341	0.331695	0.466262		6.28459	5.33624	10000	8225.44	1								7.08786	5.97672	12347.1	9713.6	1
				3320		0.786085	0.601057	0.275068	0.0107552	0.153928		3.5723	3.2763	0	0	1								3.5723	3.2763	2551.65	2340.21	1
				3321		0.00421441	0.590549	0.756015	0.392703	0.322559		7.45181	6.21684	6000	4580.91	1								7.82821	6.49826	5591.58	4641.62	1
				3322		0.52994	0.677188	0.618289	0.176974	0.309283		6.11163	5.26468	10000	7675.46	1								6.45339	5.53016	4609.56	3950.12	1
				3323		0.849918	0.689426	0.553623	0.471317	0.308765		6.90967	5.79046	13000	10215.5	1								8.10701	6.68369	8892.06	6988.62	1
				3324		0.886018	0.523744	0.868653	0.334321	0.118852		6.43323	5.47205	13000	10287.3	1								7.50117	6.27387	5357.98	4481.34	1
				3325		0.727121	0.345193	0.497964	0.444711	0.200494		7.22091	6.04977	10000	7664.3	1								8.10803	6.68741	5791.45	4776.72	1
				3326		0.543106	0.0951386	0.0743256	0.202835	0.607361		6.53719	5.59033	7000	5164.61	1								6.65377	5.67537	4752.69	4053.84	1
				3327		0.514767	0.639919	0.389858	0.0980797	0.868877		5.4912	4.8061	3000	2496.11	1								5.6856	4.96036	4061.14	3543.12	1
				3328		0.0284349	0.309227	0.99691	0.590996	0.325478		8.60159	7.00285	6000	4419.29	1								8.88323	7.19805	6345.16	5141.47	1
				3329		0.138981	0.327854	0.452304	0.513797	0.169727		8.17715	6.72398	10000	6899.45	1								8.47264	6.93002	6051.89	4950.01	1
				3330		0.0401929	0.379823	0.443971	0.728242	0.182329		9.19096	7.37032	10000	6704.61	1								9.67576	7.70039	6911.26	5500.28	1
				3331		0.0755084	0.337868	0.832924	0.57386	0.945976		8.49528	6.93169	6000	4254.47	1								8.79104	7.13835	6279.32	5098.82	1
				3332		0.440204	0.809375	0.261707	0.257648	0.938175		6.50429	5.53432	10000	7688.84	1								6.84541	5.80717	8024.08	6576.81	1
				3333		0.871691	0.295427	0.125933	0.481859	0.0496539		4.2612	3.8446	7000	5677.4	1								8.30447	6.81867	5931.77	4870.48	1
				3334		0.18801	0.32305	0.269034	0.170004	0.638495		6.35194	5.45578	3000	2239.08	1								6.39629	5.48852	4568.78	3920.37	1
				3335		0.844216	0.220345	0.0698934	0.460732	0.539635		7.16941	5.998	10000	7752.37	1								8.19296	6.74432	5852.12	4817.37	1
				3336		0.747607	0.275469	0.664324	0.210559	0.520724		6.29172	5.40375	10000	7632.09	1								6.71058	5.71628	4793.27	4083.06	1
				3337		0.358906	0.806568	0.827503	0.0325509	0.46143		4.33343	3.89625	3000	2640.62	1								4.52643	4.05832	3233.16	2898.8	1
				3338		0.748092	0.311355	0.68605	0.539657	0.174896		7.54929	6.26589	10000	7666.5	1								8.6091	7.0197	6149.36	5014.07	1
				3339		0.348782	0.940243	0.503659	0.536587	0.865247		7.53477	6.2127	13000	9972.91	1								8.01159	6.56801	12137.8	9706.88	1
				3340		0.929464	0.311331	0.558584	0.678549	0.989447		7.69101	6.29587	10000	8081.77	1								8.85043	7.16355	13695.5	10259.6	1
				3341		0.976664	0.362315	0.808054	0.791911	0.968592		7.93171	6.38831	13000	10392.6	1								8.95258	7.17696	14219.6	11035.1	1
				3342		0.654828	0.904126	0.00440699	0.0215884	0.163419		3.91621	3.55178	3000	2749.01	1								4.09399	3.70777	5967.01	5202.78	1
				3343		0.598546	0.631902	0.0185595	0.0607653	0.619649		5.01297	4.43997	3000	2489.68	1								5.1484	4.54871	3677.43	3249.08	1
				3344		0.520261	0.0764439	0.853971	0.446103	0.816327		7.65996	6.37262	7000	5137.74	1								8.11542	6.69238	5796.73	4780.27	1
				3345		0.43401	0.796712	0.651631	0.718983	0.467686		8.2643	6.70649	13000	9867.01	1								9.18979	7.3674	12869.7	9709.32	1
				3346		0.843581	0.661726	0.534468	0.801161	0.976927		8.24021	6.64249	13000	10147.8	1								9.61153	7.64649	17268.7	12325.9	1
				3347		0.599916	0.426728	0.496003	0.289674	0.496751		6.73262	5.72202	10000	7560.52	1								7.23589	6.08918	5168.49	4349.41	1
				3348		0.063271	0.739083	0.468758	0.306496	0.48214		6.91195	5.83013	3000	2578.7	1								7.21987	6.07576	8241.29	6616.86	1
				3349		0.413623	0.917437	0.915912	0.746447	0.828891		8.30136	6.70296	13000	10332.7	1								9.14251	7.29935	12995	10457.1	1
				3350		0.328815	0.223621	0.665699	0.142841	0.0673862		6.15795	5.31345	0	0	1								6.15795	5.31345	4398.54	3795.32	1
				3351		0.121995	0.218828	0.580095	0.242418	0.953157		6.93004	5.87324	3000	2136.93	1								6.93305	5.87538	4952.18	4196.7	1
				3352		0.813682	0.179435	0.0331342	0.764915	0.179573		8.42346	6.8129	10000	7643.17	1								9.79595	7.77421	14083.3	10009.6	1
				3353		0.462438	0.396428	0.022832	0.671239	0.786641		8.31307	6.78684	10000	7373.18	1								9.33101	7.48427	6665.01	5345.91	1
				3354		0.532224	0.636502	0.194791	0.71832	0.293988		8.26908	6.72406	10000	7645.13	1								9.40494	7.5247	9866.79	7544.88	1
				3355		0.712209	0.680624	0.693258	0.716421	0.223791		8.03064	6.54322	13000	10053.8	1								9.33625	7.47738	9858.36	7599.63	1
				3356		0.691722	0.942729	0.842326	0.991588	0.766353		10.4217	7.84068	13000	10663.9	1								11.7849	8.78709	22585.8	16080.4	1
				3357		0.132274	0.910503	0.399211	0.295177	0.0802568		6.71404	5.6659	6000	4875.86	1								6.88551	5.81706	8192.51	6900.93	1
				3358		0.860849	0.932413	0.903788	0.184641	0.501276		5.52539	4.78791	13000	10996.2	1								6.1594	5.29291	10653.3	8951.52	1
				3359		0.961927	0.528486	0.301863	0.553053	0.587523		6.97124	5.79111	10000	8416.82	1								8.06361	6.63832	13200.1	10205.1	1
				3360		0.485781	0.442354	0.059725	0.0249044	0.968371		4.28064	3.86036	0	0	1								4.28064	3.86036	3057.6	2757.4	1
				3361		0.370458	0.531988	0.867376	0.815588	0.844564		8.961	7.1808	13000	9549.37	1								10.1483	7.98806	10348	7705.09	1
				3362		0.535213	0.956874	0.38821	0.0123246	0.34727		3.43102	3.14522	3000	2831.56	1								3.5486	3.25305	5629.72	5078.12	1
				3363		0.0220892	0.0383551	0.431849	0.153254	0.882792		6.25259	5.38321	0	0	1								6.25259	5.38321	4466.13	3845.15	1
				3364		0.30554	0.412992	0.170011	0.224546	0.832807		6.65602	5.67311	3000	2315.92	1								6.81045	5.78791	4864.6	4134.22	1
				3365		0.16045	0.369343	0.285786	0.465931	0.250522		7.93949	6.56321	10000	6971.22	1								8.22044	6.76268	5871.75	4830.48	1
				3366		0.667435	0.447007	0.135178	0.563492	0.381592		7.65497	6.33771	10000	7664.16	1								8.73564	7.10233	6239.74	5073.09	1
				3367		0.36883	0.811366	0.434351	0.243159	0.273234		6.50026	5.53161	3000	2645.3	1								6.75629	5.74374	7955.73	6531.76	1
				3368		0.285092	0.613736	0.682278	0.974606	0.431256		10.497	8.058	13000	9426.79	1								12.0342	9.05606	14929.9	10436.6	1
				3369		0.412466	0.457785	0.439657	0.406424	0.395849		7.35729	6.15902	10000	7365.94	1								7.90282	6.54895	5644.87	4677.82	1
				3370		0.589365	0.359659	0.851541	0.419992	0.37359		7.29311	6.11226	13000	9525.5	1								7.97598	6.59848	5697.13	4713.2	1
				3371		0.819106	0.789473	0.00132632	0.889724	0.263304		8.73146	6.92014	10000	8186.43	1								10.0564	7.89031	17837.6	12773.3	1
				3372		0.536072	0.781219	0.0831603	0.636719	0.812851		7.84351	6.4335	10000	7772.86	1								8.77745	7.11033	9524.55	7538.83	1
				3373		0.104107	0.899914	0.181591	0.864666	0.445645		9.34488	7.37195	13000	9249.2	1								10.0056	7.82921	10652.3	8458.29	1
				3374		0.430701	0.449531	0.0419989	0.961524	0.890464		10.1867	7.89121	10000	7380.19	1								11.9042	9.00679	11653	8354.4	1
				3375		0.796317	0.521079	0.431174	0.766349	0.963904		8.24053	6.67613	13000	9787.96	1								9.78071	7.76435	17090.3	11886.4	1
				3376		0.350776	0.83274	0.0399544	0.753181	0.207389		8.47333	6.83706	10000	7609.28	1								9.33293	7.4474	10026.8	7942.37	1
				3377		0.670981	0.256339	0.822196	0.526267	0.0230166		5.56346	4.86772	7000	5325.43	1								8.53837	6.97329	6098.83	4980.92	1
				3378		0.947121	0.097298	0.837227	0.193764	0.125389		5.78391	4.99792	7000	5928.81	1								6.58537	5.62596	4703.84	4018.55	1
				3379		0.845935	0.676654	0.144367	0.668506	0.608005		7.64503	6.27086	10000	8143.47	1								9.00233	7.26721	16653.7	11973.6	1
				3380		0.655291	0.319384	0.853747	0.500079	0.478457		7.53003	6.26656	13000	9544.16	1								8.40041	6.88231	6000.3	4915.93	1
				3381		0.647328	0.186299	0.770711	0.175465	0.849706		6.252	5.38083	7000	5293.84	1								6.44115	5.52125	4600.82	3943.75	1
				3382		0.598402	0.387739	0.0720039	0.82649	0.975645		8.88133	7.12092	10000	7526.5	1								10.3748	8.12751	7410.58	5805.37	1
				3383		0.401126	0.814365	0.449069	0.279361	0.316272		6.63466	5.62611	10000	7649.02	1								6.96237	5.88912	8122.89	6655.15	1
				3384		0.712618	0.129152	0.162538	0.390413	0.826555		7.19691	6.04161	7000	5384.09	1								7.81569	6.48974	5582.64	4635.53	1
				3385		0.556647	0.338294	0.425635	0.585761	0.63671		7.93802	6.54316	10000	7433.34	1								8.85497	7.17978	6324.98	5128.42	1
				3386		0.876548	0.437857	0.613334	0.601706	0.370734		7.47142	6.17395	10000	8025.79	1								8.81469	7.15292	13386.6	9792.8	1
				3387		0.798378	0.395698	0.55677	0.185402	0.112694		6.01128	5.19439	10000	7824.71	1								6.52056	5.579	4657.55	3985	1
				3388		0.0757951	0.440083	0.894368	0.227223	0.742223		6.65358	5.6702	3000	2337.96	1								6.82915	5.80129	4877.97	4143.78	1
				3389		0.0523199	0.490705	0.315351	0.660535	0.224912		8.79343	7.10871	10000	6837.88	1								9.26924	7.44517	6620.89	5317.98	1
				3390		0.883915	0.97501	0.938572	0.871769	0.850514		8.30113	6.58155	13000	11259.6	1								9.3237	7.35369	20702.2	15947.6	1
				3391		0.543121	0.0510864	0.8479	0.142059	0.190201		6.15066	5.30806	0	0	1								6.15066	5.30806	4393.33	3791.47	1
				3392		0.791027	0.923382	0.47044	0.306713	0.209164		6.20793	5.28564	13000	10471.2	1								6.92141	5.83806	8242.22	6969.16	1
				3393		0.308235	0.942421	0.488746	0.823677	0.9757		8.76435	6.9874	13000	9920.23	1								9.58944	7.55762	13394.2	10497.8	1
				3394		0.161336	0.165029	0.963552	0.427511	0.393316		7.96633	6.59158	3000	2073.44	1								8.0163	6.62569	5725.93	4732.64	1
				3395		0.82536	0.0955317	0.387463	0.589337	0.426296		7.79206	6.4158	10000	7542.25	1								8.87426	7.19226	6338.76	5137.33	1
				3396		0.850807	0.19654	0.258247	0.871376	0.157371		8.92112	7.09699	10000	7740.17	1								10.3034	8.0743	14699.4	10502.5	1
				3397		0.659414	0.153463	0.155844	0.660208	0.411596		8.23625	6.73203	10000	7368.05	1								9.26736	7.44398	6619.54	5317.13	1
				3398		0.766245	0.690348	0.120707	0.576365	0.494074		7.41528	6.14055	10000	8004.6	1								8.6058	7.01167	9288.9	7250.92	1
				3399		0.28529	0.294232	0.690655	0.417431	0.148678		7.66067	6.37877	10000	7076.64	1								7.96221	6.58917	5687.3	4706.55	1
				3400		0.89704	0.526465	0.274695	0.813117	0.166251		8.27193	6.65623	10000	8151.9	1								9.61307	7.64674	17334.2	12405.4	1
				3401		0.492638	0.635613	0.578423	0.806908	0.10688		8.72005	7.00608	13000	9631.73	1								9.95175	7.86068	10299.8	7809.7	1
				3402		0.600803	0.0781286	0.687198	0.470493	0.492451		7.6619	6.3671	7000	5234.48	1								8.24454	6.77875	5888.95	4841.97	1
				3403		0.0289314	0.878205	0.738496	0.982362	0.150864		11.0167	8.33499	13000	9417.89	1								11.9424	8.92663	15157.7	11368.6	1
				3404		0.174173	0.782602	0.139231	0.626383	0.417749		8.21502	6.69759	10000	7331.05	1								8.72364	7.07569	9483.43	7514.78	1
				3405		0.387068	0.0930313	0.210646	0.0929397	0.828215		5.62198	4.91217	0	0	1								5.62198	4.91217	4015.7	3508.7	1
				3406		0.990022	0.278382	0.363038	0.684907	0.150956		7.38121	6.01884	10000	8475.64	1								8.16589	6.64639	13722.2	11012.4	1
				3407		0.893746	0.809915	0.243447	0.371591	0.957818		6.37451	5.40106	10000	8379.81	1								7.45501	6.23143	8508.53	6914.96	1
				3408		0.732316	0.640062	0.276963	0.611283	0.899476		7.62143	6.28604	10000	7909.73	1								8.84237	7.16828	9424	7269.32	1
				3409		0.504876	0.81289	0.0896841	0.930474	0.925271		9.45388	7.40163	13000	9492.92	1								10.8657	8.36073	11219	8612.8	1
				3410		0.50989	0.492098	0.0992149	0.0455955	0.48308		4.83907	4.30666	3000	2379.44	1								4.85279	4.3175	3466.28	3083.93	1
				3411		0.964269	0.298894	0.165044	0.919652	0.341573		8.88424	6.97839	10000	8240.5	1								10.0379	7.84303	15104.1	11395.3	1
				3412		0.880368	0.032742	0.371792	0.326718	0.85783		6.63838	5.62762	7000	5699.49	1								7.45711	6.24336	5326.51	4459.54	1
				3413		0.231864	0.305991	0.47634	0.955314	0.971351		10.4191	8.07555	13000	8773.37	1								11.9673	9.04745	8548.07	6462.47	1
				3414		0.0654979	0.249366	0.175819	0.707649	0.831413		9.12838	7.34316	10000	6668.16	1								9.54771	7.62054	6819.79	5443.25	1
				3415		0.337728	0.567373	0.475515	0.973775	0.0868583		10.4484	8.03068	13000	9289.28	1								12.0687	9.08255	11909.1	8642.79	1
				3416		0.889141	0.856456	0.0695302	0.293499	0.501125		6.04259	5.16537	10000	8415.01	1								6.97424	5.8914	8185.21	6776.71	1
				3417		0.0680934	0.197396	0.745675	0.91752	0.654016		10.3681	8.09165	13000	8439.37	1								11.316	8.6799	8082.87	6199.93	1
				3418		0.219163	0.737504	0.530167	0.483384	0.195771		7.66816	6.34605	13000	9425.45	1								8.09928	6.67459	8937.51	7088.48	1
				3419		0.139673	0.8659	0.175409	0.909509	0.00672317		7.67478	6.33076	10000	7359.78	1								10.5133	8.14021	11006.6	8590.61	1
				3420		0.944488	0.922057	0.931029	0.947478	0.952712		8.89707	6.90763	13000	11267.3	1								9.82655	7.64848	21431.3	16345.3	1
				3421		0.768508	0.36705	0.527633	0.822036	0.91571		8.65262	6.94997	13000	9576.29	1								10.2611	8.05878	14384.7	10066	1
				3422		0.768553	0.379179	0.334929	0.420469	0.811323		7.05263	5.92844	10000	7759	1								7.97854	6.60021	5698.96	4714.44	1
				3423		0.789598	0.73897	0.559221	0.396349	0.208162		6.7035	5.65757	13000	10176.5	1								7.67929	6.39211	8605.79	6867.67	1
				3424		0.350424	0.15856	0.635306	0.842673	0.454107		9.43616	7.51246	10000	7007.1	1								10.5116	8.20936	7508.25	5863.83	1
				3425		0.73356	0.340402	0.0976654	0.319315	0.344385		6.74596	5.72478	10000	7669.88	1								7.41381	6.21331	5295.58	4438.08	1
				3426		0.574813	0.660537	0.826248	0.63005	0.976714		7.85985	6.45759	13000	9943.45	1								8.9087	7.20931	9497.98	7344.37	1
				3427		0.516569	0.540648	0.731016	0.913359	0.607741		9.45931	7.4529	13000	9623.53	1								11.012	8.4961	11042.6	8125.12	1
				3428		0.982255	0.0662703	0.432664	0.104387	0.818117		4.96045	4.36413	7000	6172.3	1								5.60059	4.8945	11114.6	9025.92	1
				3429		0.649834	0.929039	0.0173568	0.34594	0.814125		6.53634	5.52604	10000	8081.3	1								7.11484	5.97012	8405.54	7098.03	1
				3430		0.64069	0.209324	0.381871	0.364873	0.132191		7.13502	6.00603	10000	7411.6	1								7.67452	6.39326	5481.8	4566.62	1
				3431		0.124846	0.200194	0.370055	0.5148	0.697218		8.32443	6.82916	10000	6746.95	1								8.47792	6.9335	6055.66	4952.5	1
				3432		0.989701	0.419907	0.847825	0.13234	0.131959		5.03837	4.41023	10000	8594.1	1								5.65967	4.93178	11326.9	9362.9	1
				3433		0.380671	0.121302	0.0250493	0.0152532	0.375773		3.85675	3.51328	0	0	1								3.85675	3.51328	2754.82	2509.49	1
				3434		0.438658	0.123014	0.849272	0.34741	0.187727		7.34943	6.16586	7000	5043.72	1								7.57612	6.32561	5411.52	4518.3	1
				3435		0.00950885	0.237689	0.746417	0.845752	0.559176		10.0983	7.94013	13000	8238.92	1								10.5386	8.22549	7527.57	5875.35	1
				3436		0.750019	0.221729	0.633045	0.553791	0.710392		7.65879	6.34172	10000	7581.12	1								8.68401	7.06868	6202.87	5049.06	1
				3437		0.106797	0.222916	0.176468	0.757981	0.397553		9.27422	7.43338	10000	6737.41	1								9.86963	7.82031	7049.73	5585.94	1
				3438		0.489039	0.546931	0.123775	0.347987	0.101146		6.99956	5.90467	10000	7524.07	1								7.5794	6.32788	5413.86	4519.91	1
				3439		0.422084	0.0296583	0.986629	0.407741	0.13264		7.61895	6.35076	7000	5024.77	1								7.90994	6.55378	5649.96	4681.27	1
				3440		0.0711319	0.904658	0.971248	0.426662	0.298839		7.38784	6.13013	6000	5373.16	1								7.5651	6.28572	11722.7	9655.34	1
				3441		0.716944	0.247615	0.235346	0.712855	0.955699		8.29163	6.75065	10000	7557.7	1								9.57966	7.64051	6842.62	5457.51	1
				3442		0.188137	0.502377	0.976681	0.0129054	0.70625		3.719	3.39893	0	0	1								3.719	3.39893	2656.43	2427.81	1
				3443		0.986167	0.324699	0.589286	0.074363	0.728706		4.62683	4.10547	7000	6219.73	1								5.22803	4.6093	10833.9	8896.37	1
				3444		0.644751	0.785407	0.929144	0.692664	0.526511		7.94077	6.48109	13000	10343	1								9.06191	7.28969	12755.1	9816.03	1
				3445		0.44848	0.557763	0.31405	0.367242	0.475076		7.10754	5.9796	10000	7486.02	1								7.68775	6.40233	5491.25	4573.09	1
				3446		0.886354	0.964754	0.133394	0.942567	0.790941		8.93927	6.95391	13000	10489.8	1								9.97357	7.73801	21365	15558.6	1
				3447		0.46305	0.00910139	0.190681	0.85691	0.796165		9.61907	7.61556	7000	5071.64	1								10.6397	8.28559	7599.81	5918.28	1
				3448		0.749502	0.767599	0.16036	0.880422	0.609533		8.78068	6.97385	13000	9838.82	1								10.2228	7.9998	17765.7	12504.4	1
				3449		0.778026	0.754985	0.764201	0.447765	0.619807		6.89555	5.78705	13000	10327.8	1								7.90559	6.54345	8803.03	7025.24	1
				3450		0.216319	0.191691	0.601542	0.0196026	0.425349		4.06974	3.68858	0	0	1								4.06974	3.68858	2906.96	2634.7	1
				3451		0.767345	0.122478	0.580425	0.919994	0.93713		9.52562	7.48667	10000	7482.55	1								11.0237	8.50643	15107.5	10487.2	1
				3452		0.204049	0.2949	0.85856	0.0586023	0.30407		5.11011	4.51895	0	0	1								5.11011	4.51895	3650.08	3227.82	1
				3453		0.562089	0.820787	0.317308	0.0609297	0.4339		4.885	4.33009	3000	2654.64	1								5.13387	4.53737	6679.48	5599.7	1
				3454		0.671013	0.30117	0.249107	0.986992	0.539955		10.6762	8.12513	13000	9148.9	1								12.5272	9.34475	19339	12583	1
				3455		0.232609	0.123386	0.967075	0.847172	0.172657		9.65272	7.65984	13000	8727.01	1								10.5512	8.23299	7536.57	5880.7	1
				3456		0.570221	0.554138	0.960571	0.0390322	0.109451		4.66003	4.16465	3000	2428.22	1								4.69974	4.19647	3356.96	2997.48	1
				3457		0.427684	0.507183	0.475383	0.0837513	0.731868		5.41269	4.75124	3000	2391.34	1								5.50143	4.82045	3929.59	3443.18	1
				3458		0.431894	0.0996488	0.632547	0.276193	0.753717		7.0393	5.95008	7000	5035.99	1								7.1522	6.03042	5108.72	4307.44	1
				3459		0.126969	0.404953	0.493759	0.156571	0.458374		6.18608	5.33271	3000	2309.31	1								6.28183	5.4047	4487.02	3860.5	1
				3460		0.606136	0.928432	0.599513	0.82983	0.721294		8.49902	6.79462	13000	10310.3	1								9.6673	7.61305	13430.2	10520	1
				3461		0.412958	0.97732	0.151575	0.804376	0.739359		8.49749	6.79687	13000	9863.57	1								9.35005	7.38287	13286	10381.5	1
				3462		0.44702	0.160185	0.0749193	0.0852647	0.452193		5.52194	4.8361	0	0	1								5.52194	4.8361	3944.24	3454.36	1
				3463		0.418747	0.0605016	0.00379992	0.0665135	0.450104		5.24523	4.62371	0	0	1								5.24523	4.62371	3746.59	3302.65	1
				3464		0.969325	0.700312	0.807917	0.338526	0.734629		6.06553	5.16189	13000	10845.3	1								7.05144	5.95049	15375.3	11896	1
				3465		0.857815	0.696102	0.560787	0.81271	0.983776		8.25132	6.63866	13000	10248.2	1								9.574	7.61687	17331.9	12463	1
				3466		0.759178	0.150566	0.994011	0.706993	0.115669		8.28779	6.74549	13000	9520.96	1								9.5437	7.61804	6816.93	5441.46	1
				3467		0.792088	0.899174	0.05634	0.511143	0.51949		6.98652	5.81954	10000	8254.3	1								7.97792	6.56296	9041.9	7450.64	1
				3468		0.169859	0.00485033	0.470854	0.325193	0.597029		7.44823	6.2372	0	0	1								7.44823	6.2372	5320.16	4455.14	1
				3469		0.544543	0.570818	0.360308	0.141039	0.434908		5.94632	5.14984	3000	2441.32	1								6.14111	5.301	4386.51	3786.43	1
				3470		0.0840045	0.411428	0.480458	0.107015	0.897283		5.7393	5.00048	3000	2314.64	1								5.79062	5.03958	4136.16	3599.7	1
				3471		0.91258	0.71156	0.191968	0.406049	0.0196199		3.79143	3.45853	10000	8348.42	1								7.58285	6.32815	15499.6	11549.6	1
				3472		0.773473	0.0327808	0.529058	0.605565	0.811727		7.9676	6.54182	7000	5479.44	1								8.96234	7.24908	6401.67	5177.91	1
				3473		0.0884367	0.341763	0.0404326	0.65466	0.89555		8.77985	7.11398	10000	6812.36	1								9.23566	7.42385	6596.9	5302.75	1
				3474		0.638113	0.784384	0.125876	0.751944	0.451147		8.20019	6.64378	10000	7901.32	1								9.39831	7.49933	10020.9	7855.46	1
				3475		0.94288	0.785318	0.448343	0.163888	0.800653		5.33376	4.65038	10000	8529.49	1								6.26103	5.38826	7532.1	6182.35	1
				3476		0.854691	0.483628	0.432053	0.504166	0.390747		7.14437	5.96473	10000	8009.78	1								8.42193	6.89654	6015.66	4926.1	1
				3477		0.578425	0.222865	0.565089	0.6925	0.642131		8.40283	6.84498	10000	7348.28	1								9.45619	7.56317	6754.42	5402.27	1
				3478		0.21722	0.690151	0.100978	0.687496	0.0104786		7.34411	6.13359	10000	7312.61	1								9.16581	7.36951	9733.15	7534.49	1
				3479		0.308343	0.670801	0.125818	0.460016	0.975442		7.52188	6.25415	10000	7413.25	1								8.07797	6.66536	8849.41	6934.27	1
				3480		0.699951	0.268829	0.841278	0.557434	0.558029		7.70864	6.38035	10000	7554.19	1								8.70338	7.08131	6216.7	5058.08	1
				3481		0.467694	0.79231	0.262464	0.957746	0.315335		9.85607	7.63855	13000	9614.72	1								11.3608	8.64496	14587.7	10457.9	1
				3482		0.524266	0.45667	0.483708	0.866612	0.715718		9.15182	7.28458	13000	9353.42	1								10.6504	8.29105	10665.8	7800.14	1
				3483		0.712644	0.196684	0.803068	0.248106	0.935163		6.56338	5.60105	7000	5384.13	1								6.97103	5.90236	4979.31	4215.97	1
				3484		0.76073	0.464862	0.583209	0.466845	0.702548		7.18115	6.01089	10000	7816.12	1								8.22528	6.7659	5875.2	4832.79	1
				3485		0.714313	0.133167	0.965625	0.658466	0.0607332		8.17789	6.68655	13000	9343.94	1								9.25739	7.43765	6612.42	5312.61	1
				3486		0.747545	0.897234	0.837359	0.727587	0.192659		7.8695	6.3945	13000	10617.3	1								9.07327	7.26535	12908.3	10229.8	1
				3487		0.403402	0.735586	0.602713	0.0257778	0.614935		4.19083	3.78475	3000	2575.65	1								4.31167	3.88548	3079.76	2775.34	1
				3488		0.856669	0.516367	0.852488	0.302042	0.581446		6.37395	5.43884	13000	10189	1								7.31107	6.14177	5222.2	4386.98	1
				3489		0.171857	0.224012	0.40315	0.898237	0.919401		9.97177	7.84283	10000	6852.18	1								11.0703	8.53814	7907.35	6098.67	1
				3490		0.388828	0.138614	0.0386994	0.0221894	0.380573		4.17796	3.77695	0	0	1								4.17796	3.77695	2984.26	2697.82	1
				3491		0.687807	0.719698	0.706942	0.350222	0.00944734		5.24871	4.61738	10000	7910.59	1								7.47522	6.25378	8422.92	6714.03	1
				3492		0.628698	0.689275	0.665044	0.953954	0.773153		9.69931	7.54199	13000	9933.56	1								11.3409	8.65982	21526.7	14360.7	1
				3493		0.230038	0.579555	0.839748	0.316769	0.468548		7.07254	5.95688	6000	4630.39	1								7.39882	6.20289	5284.87	4430.64	1
				3494		0.341485	0.699181	0.356103	0.893792	0.610329		9.37607	7.40466	13000	9400.07	1								10.5867	8.22814	10870.4	8235.57	1
				3495		0.698245	0.406405	0.123141	0.603823	0.938586		7.79385	6.4271	10000	7673.85	1								8.95284	7.24296	6394.88	5173.55	1
				3496		0.242161	0.77393	0.561223	0.837926	0.380513		9.06984	7.22239	13000	9536.15	1								9.99046	7.86122	13479	9958.67	1
				3497		0.70532	0.141264	0.966887	0.980528	0.712141		10.5296	8.05952	13000	9355.61	1								12.2424	9.18918	16097.2	10886.6	1
				3498		0.218614	0.817034	0.777666	0.205492	0.932527		6.25785	5.35739	6000	4960.07	1								6.50958	5.56662	7766.75	6406.38	1
				3499		0.40792	0.893912	0.699515	0.00978732	0.0630558		3.33551	3.07143	3000	2735.87	1								3.49775	3.21364	2498.4	2295.46	1
				3500		0.339943	0.0382156	0.558906	0.84684	0.98391		9.66249	7.65846	10000	6754.39	1								10.5482	8.23123	7534.46	5879.45	1
				3501		0.981556	0.417988	0.0434154	0.523365	0.221531		6.79175	5.65311	10000	8484.71	1								7.68512	6.36404	13087.9	10402.8	1
				3502		0.931167	0.0281211	0.589339	0.118239	0.695617		5.33981	4.67758	7000	5859.91	1								5.91395	5.13208	4224.25	3665.77	1
				3503		0.896483	0.38687	0.390716	0.897765	0.150008		8.88415	7.03298	13000	9795.09	1								10.2996	8.05661	17903.4	12563.9	1
				3504		0.245589	0.430679	0.356643	0.554244	0.84439		8.09178	6.65666	10000	7143.89	1								8.68642	7.07025	6204.59	5050.18	1
				3505		0.400603	0.876586	0.286193	0.537139	0.526076		7.54571	6.2338	13000	9710.5	1								8.14269	6.67833	9139.84	7464.6	1
				3506		0.516068	0.99437	0.203049	0.918961	0.374024		9.11432	7.12953	13000	10147.4	1								10.2866	7.90468	14097.2	11120.1	1
				3507		0.865657	0.712001	0.773463	0.219478	0.588664		5.86996	5.06578	13000	10440.8	1								6.74998	5.74448	7839.06	6292.64	1
				3508		0.416438	0.0336556	0.786768	0.667475	0.356791		8.67494	7.04298	7000	5018.31	1								9.3092	7.47048	6649.43	5336.06	1
				3509		0.902951	0.582547	0.510709	0.212338	0.753766		5.83629	5.04322	10000	8213.53	1								6.7235	5.72556	4802.5	4089.69	1
				3510		0.214346	0.581808	0.234823	0.0986839	0.646276		5.53575	4.84238	3000	2449.96	1								5.69292	4.96589	4066.37	3547.07	1
				3511		0.404857	0.0837207	0.812175	0.314342	0.155941		7.24486	6.09445	7000	5005.05	1								7.38448	6.19293	5274.63	4423.52	1
				3512		0.146738	0.766397	0.518533	0.730783	0.752863		8.68464	6.99819	13000	9354.89	1								9.3004	7.4423	9922.77	7765.93	1
				3513		0.918349	0.0906211	0.0217124	0.228713	0.52185		6.07504	5.21927	7000	5812.8	1								6.83951	5.80869	4885.36	4149.07	1
				3514		0.799254	0.188689	0.832915	0.680663	0.723128		8.082	6.60396	10000	7627.34	1								9.38606	7.51903	6704.33	5370.74	1
				3515		0.00682044	0.119766	0.874588	0.925094	0.0320737		10.2308	8.03338	13000	8011.9	1								11.4244	8.7419	8160.3	6244.21	1
				3516		0.52078	0.338193	0.0112275	0.0784578	0.0543947		5.4274	4.76386	0	0	1								5.4274	4.76386	3876.72	3402.76	1
				3517		0.506429	0.585439	0.753835	0.895894	0.0774587		9.29411	7.35216	13000	9693.44	1								10.7581	8.34456	10887.7	8092.73	1
				3518		0.1544	0.32362	0.255932	0.798504	0.925686		9.2916	7.42882	10000	6921.56	1								10.1562	7.99552	7254.43	5711.08	1
				3519		0.833229	0.106819	0.997383	0.463417	0.066246		7.2991	6.08962	7000	5590.55	1								8.20716	6.75381	5862.26	4824.15	1
				3520		0.616017	0.451496	0.717304	0.0379526	0.276341		4.67259	4.17491	0	0	1								4.67259	4.17491	3337.57	2982.08	1
				3521		0.747329	0.27214	0.662216	0.544021	0.688232		7.59147	6.29573	10000	7628.43	1								8.6322	7.03482	6165.85	5024.87	1
				3522		0.101865	0.433683	0.700956	0.524289	0.513532		8.187	6.72234	6000	4312.62	1								8.52794	6.96643	6091.38	4976.02	1
				3523		0.230335	0.516133	0.401814	0.525563	0.29221		7.95003	6.55663	10000	7191.73	1								8.53465	6.97085	6096.18	4979.18	1
				3524		0.956191	0.25505	0.535507	0.38301	0.879943		6.54421	5.5263	10000	8150.12	1								7.44151	6.22679	12553.6	9716.45	1
				3525		0.382322	0.0169963	0.363127	0.164366	0.282942		6.34899	5.45394	0	0	1								6.34899	5.45394	4534.99	3895.67	1
				3526		0.480334	0.982562	0.381671	0.946703	0.76285		9.48915	7.361	13000	10191.8	1								10.7584	8.19634	14420.5	11308.8	1
				3527		0.494587	0.769154	0.259327	0.657979	0.693913		7.97646	6.52431	10000	7713.4	1								8.90293	7.19228	9610.43	7574.19	1
				3528		0.214461	0.0470111	0.513991	0.0367877	0.475859		4.64259	4.15104	0	0	1								4.64259	4.15104	3316.13	2965.03	1
				3529		0.704437	0.238037	0.0245973	0.299957	0.342117		6.77604	5.75134	10000	7529.6	1								7.2985	6.13299	5213.22	4380.7	1
				3530		0.473217	0.778667	0.856487	0.499157	0.294552		7.41192	6.15866	13000	10043.3	1								8.1162	6.68088	11996.8	9235.81	1
				3531		0.888253	0.253152	0.707192	0.372933	0.221123		6.72962	5.68674	10000	7893.44	1								7.7194	6.424	5513.86	4588.57	1
				3532		0.166521	0.228075	0.803453	0.0249805	0.777285		4.28337	3.86257	0	0	1								4.28337	3.86257	3059.55	2758.98	1
				3533		0.699088	0.0456756	0.50704	0.186209	0.0386719		5.41455	4.75402	7000	5364.55	1								6.5269	5.5836	4662.07	3988.28	1
				3534		0.186776	0.553262	0.606668	0.537911	0.652398		8.02829	6.60577	13000	9158.02	1								8.59986	7.01365	6142.76	5009.75	1
				3535		0.905046	0.586839	0.114121	0.41414	0.0550547		6.65269	5.61168	10000	8223.32	1								7.92543	6.56426	12674.6	9453.13	1
				3536		0.893731	0.504602	0.860254	0.678949	0.803079		7.68932	6.30037	13000	10272.5	1								9.04984	7.30055	16697.1	11969.2	1
				3537		0.434693	0.633332	0.753876	0.141541	0.628525		5.90971	5.11939	3000	2490.82	1								6.14582	5.30448	4389.87	3788.91	1
				3538		0.478251	0.788584	0.864451	0.170206	0.131129		6.03109	5.19618	6000	4985.3	1								6.30401	5.41953	7569.97	6215.39	1
				3539		0.785749	0.135999	0.595899	0.272382	0.12399		6.57244	5.59981	7000	5500.53	1								7.12819	6.01351	5091.56	4295.36	1
				3540		0.236241	0.34174	0.89954	0.0888409	0.330891		5.56935	4.8722	0	0	1								5.56935	4.8722	3978.11	3480.14	1
				3541		0.703307	0.918059	0.432158	0.208007	0.0912312		5.89393	5.07247	10000	8138.64	1								6.35024	5.43507	7779.96	6627.51	1
				3542		0.0339809	0.795974	0.691177	0.332382	0.854583		7.00848	5.89018	6000	4855.72	1								7.27599	6.10997	8349.98	6782.18	1
				3543		0.283842	0.779111	0.781003	0.951139	0.868909		9.96562	7.73297	13000	9757.03	1								11.2494	8.58698	14484	10692.9	1
				3544		0.496113	0.666553	0.598377	0.80672	0.600284		8.69517	6.9859	13000	9694.37	1								9.90982	7.83156	10298.8	7850.86	1
				3545		0.911241	0.431169	0.823197	0.041917	0.0206004		3.86508	3.52017	7000	5789.01	1								4.76939	4.25167	3406.71	3036.91	1
				3546		0.697533	0.0439995	0.305413	0.118005	0.103829		5.78933	5.03777	7000	5362.34	1								5.91146	5.13021	4222.47	3664.44	1
				3547		0.681123	0.922975	0.826235	0.98221	0.259111		10.0475	7.65643	13000	10575.2	1								11.4459	8.62599	22152.5	15707.3	1
				3548		0.390449	0.821143	0.0488653	0.799689	0.26586		8.66103	6.95022	10000	7643.49	1								9.64575	7.64191	10260.8	8064.59	1
				3549		0.219688	0.458854	0.963188	0.0544657	0.765327		5.02457	4.45225	3000	2353.03	1								5.03367	4.45937	3595.48	3185.27	1
				3550		0.0478268	0.736578	0.661078	0.355993	0.895285		7.17188	6.01038	6000	4734.95	1								7.48152	6.25707	8446.22	6754.99	1
				3551		0.053339	0.768335	0.682337	0.691339	0.0578403		8.72654	7.02971	13000	9264.77	1								9.07929	7.3038	12749.5	9568.42	1
				3552		0.254515	0.765776	0.961271	0.653013	0.600386		8.2205	6.69921	13000	9891.44	1								8.88224	7.1797	12590.2	9693.39	1
				3553		0.93535	0.432817	0.0338303	0.802354	0.819612		8.1491	6.5649	10000	8208.78	1								9.41843	7.51144	14275.1	10657.3	1
				3554		0.227256	0.641105	0.275565	0.438743	0.808845		7.56254	6.28669	10000	7286.26	1								8.01541	6.62454	8768.76	6839.92	1
				3555		0.785803	0.825506	0.609625	0.713843	0.337912		7.8192	6.37159	13000	10351.3	1								9.11763	7.31571	12847	9760.17	1
				3556		0.494867	0.532007	0.117151	0.0232481	0.947915		4.21919	3.81049	0	0	1								4.21919	3.81049	3013.71	2721.78	1
				3557		0.151062	0.570892	0.00296009	0.628418	0.463791		8.40045	6.84618	10000	7117.86	1								9.01783	7.28405	9491.5	7222.33	1
				3558		0.0198179	0.166577	0.307873	0.40025	0.0660062		7.83211	6.50071	3000	2075.43	1								7.86933	6.52622	5620.95	4661.59	1
				3559		0.339026	0.679999	0.94361	0.76023	0.247336		8.62622	6.9594	13000	9823.86	1								9.59185	7.63581	13060.6	9718.71	1
				3560		0.292473	0.925805	0.0724723	0.341363	0.426919		6.90454	5.79471	10000	7652.1	1								7.09844	5.96002	8386.88	7076.14	1
				3561		0.636416	0.767672	0.515169	0.552248	0.654955		7.43547	6.16146	13000	9964.99	1								8.38413	6.85857	9197.01	7305.75	1
				3562		0.179235	0.691717	0.886724	0.244238	0.857992		6.59071	5.60875	6000	4845.75	1								6.93069	5.87366	7960.9	6350.7	1
				3563		0.264338	0.00814319	0.110621	0.631831	0.0249431		7.51803	6.28552	7000	4837.69	1								9.10708	7.34193	6505.06	5244.24	1
				3564		0.555843	0.480678	0.110744	0.765865	0.883404		8.55617	6.91847	10000	7550.16	1								9.88942	7.83234	10087.9	7482.37	1
				3565		0.978386	0.735131	0.0324329	0.41082	0.16758		6.25625	5.27771	10000	8708.02	1								7.16206	6.01534	15661.8	12272.9	1
				3566		0.007083	0.1431	0.688693	0.522281	0.923877		8.44645	6.91199	3000	2043.92	1								8.51735	6.95946	6083.82	4971.05	1
				3567		0.469516	0.842715	0.893435	0.486423	0.266009		7.32206	6.08872	13000	10197.2	1								7.95898	6.56553	11948.9	9449.26	1
				3568		0.124149	0.6608	0.44614	0.385928	0.094043		7.37245	6.15602	3000	2512.98	1								7.7329	6.43273	8565.08	6728.58	1
				3569		0.971957	0.393252	0.224734	0.249117	0.984149		5.8344	5.01382	10000	8377.34	1								6.67066	5.68248	11984.1	9496.36	1
				3570		0.180912	0.823277	0.766331	0.16193	0.378712		5.94236	5.12742	6000	4962.58	1								6.18931	5.33339	7520.17	6238.28	1
				3571		0.734405	0.0885613	0.946899	0.353851	0.437881		7.01389	5.91366	7000	5416.7	1								7.61262	6.35074	5437.58	4536.24	1
				3572		0.220351	0.314131	0.676619	0.674513	0.219298		8.66055	7.03367	10000	7010.85	1								9.35006	7.49631	6678.62	5354.51	1
				3573		0.260743	0.510651	0.610688	0.960755	0.935777		10.3191	7.98297	13000	9200.52	1								11.8037	8.94529	11639.3	8423.48	1
				3574		0.832376	0.488901	0.626291	0.544839	0.79165		7.33028	6.09293	13000	9934.73	1								8.63653	7.03766	6168.95	5026.9	1
				3575		0.476547	0.288223	0.563552	0.901657	0.645599		9.58604	7.5682	13000	9086	1								11.1112	8.56186	7936.57	6115.62	1
				3576		0.154325	0.375547	0.487058	0.191496	0.506544		6.46536	5.53716	3000	2284.74	1								6.56796	5.61336	4691.4	4009.55	1
				3577		0.227618	0.595203	0.448169	0.178607	0.592837		6.22328	5.35169	3000	2460.52	1								6.46656	5.53975	4618.97	3956.96	1
				3578		0.875354	0.678851	0.557452	0.834887	0.514071		8.35006	6.69369	13000	10262.5	1								9.64996	7.66143	17460.5	12584.7	1
				3579		0.766804	0.637562	0.689258	0.450702	0.647526		7.00069	5.87328	13000	10071.2	1								8.07726	6.66616	8814.17	6865.67	1
				3580		0.275987	0.819962	0.602372	0.53679	0.243195		7.72808	6.37104	13000	9687.79	1								8.23353	6.75131	9138.52	7354.55	1
				3581		0.135339	0.0346617	0.874933	0.415429	0.405588		7.95144	6.58189	0	0	1								7.95144	6.58189	5679.6	4701.35	1
				3582		0.584076	0.292358	0.209045	0.556305	0.257706		7.83506	6.47665	10000	7424.8	1								8.69738	7.0774	6212.41	5055.28	1
				3583		0.594982	0.251385	0.188824	0.240795	0.120968		6.65148	5.67058	10000	7398.34	1								6.92213	5.86761	4944.38	4191.15	1
				3584		0.178414	0.865456	0.990639	0.553475	0.959831		7.8781	6.46418	13000	10052.5	1								8.23985	6.74498	12201.7	9851.42	1
				3585		0.51717	0.487293	0.299244	0.454486	0.0947911		7.40201	6.18132	10000	7509.77	1								8.1599	6.72219	5828.5	4801.57	1
				3586		0.421251	0.417131	0.418779	0.4218	0.922761		7.43269	6.21259	10000	7343.13	1								7.98569	6.60504	5704.06	4717.88	1
				3587		0.38546	0.67907	0.361626	0.946312	0.177803		9.85699	7.67651	13000	9425.91	1								11.2999	8.63927	11415.2	8518.44	1
				3588		0.150974	0.426395	0.316226	0.780918	0.883319		9.13286	7.32066	10000	7003.21	1								10.0281	7.91752	7162.94	5655.37	1
				3589		0.817507	0.522493	0.0404986	0.990175	0.292345		10.4834	7.93746	10000	7962.42	1								11.9898	9.0101	19499.5	13314	1
				3590		0.116187	0.407477	0.290961	0.410681	0.676047		7.66386	6.37516	3000	2311.39	1								7.92584	6.56455	5661.31	4688.97	1
				3591		0.76281	0.670189	0.707238	0.441826	0.130105		6.95294	5.83831	13000	10126	1								7.99194	6.60772	8780.49	6887.23	1
				3592		0.882449	0.816561	0.642916	0.157901	0.639941		5.43677	4.73804	13000	10562.8	1								6.16829	5.31848	7495.31	6208.18	1
				3593		0.282505	0.511418	0.219853	0.51865	0.431904		7.86489	6.49903	10000	7255.17	1								8.49821	6.94687	6070.15	4962.05	1
				3594		0.99292	0.212433	0.524628	0.0969847	0.279098		4.76228	4.19623	7000	6334.63	1								5.27036	4.63381	11051.6	9268.41	1
				3595		0.567425	0.190137	0.941052	0.817731	0.505765		9.01478	7.22568	13000	9264.42	1								10.3042	8.08502	7360.13	5775.01	1
				3596		0.41416	0.702276	0.38703	0.975744	0.208517		10.3256	7.92474	13000	9511.03	1								11.9545	8.9943	14959.3	10504.5	1
				3597		0.100703	0.767603	0.900843	0.478449	0.889506		7.74585	6.39458	6000	4986.56	1								8.03384	6.62769	11918.9	9190.39	1
				3598		0.548337	0.953885	0.991666	0.227597	0.666303		6.11979	5.23161	13000	10752.3	1								6.39194	5.4522	10879.8	9402.59	1
				3599		0.121144	0.68575	0.259908	0.645864	0.314122		8.44276	6.86016	10000	7157.42	1								8.9551	7.23661	9561.26	7419.53	1
				3600		0.343091	0.305524	0.520551	0.0814335	0.123532		5.46946	4.79604	0	0	1								5.46946	4.79604	3906.76	3425.74	1
				3601		0.793645	0.937596	0.480015	0.641118	0.374196		7.41655	6.08706	13000	10522.1	1								8.52744	6.90292	12542.2	9937.58	1
				3602		0.280302	0.754698	0.56494	0.550383	0.773024		7.81918	6.44092	13000	9555.92	1								8.3935	6.86646	9189.94	7280.92	1
				3603		0.742875	0.600938	0.857713	0.495134	0.561586		7.21527	6.02374	13000	10107.9	1								8.33621	6.83953	8981.7	6929.12	1
				3604		0.275017	0.857079	0.0242543	0.330742	0.928261		6.94807	5.83908	10000	7543.83	1								7.17228	6.02915	8343.2	6887.93	1
				3605		0.856509	0.641574	0.327548	0.751834	0.568652		7.99543	6.49123	13000	10006	1								9.35657	7.4912	17020.4	12193.1	1
				3606		0.765781	0.816837	0.196415	0.892307	0.613727		8.81002	6.97615	13000	9983.15	1								10.1939	7.96871	17858.3	12681.3	1
				3607		0.514223	0.142305	0.691072	0.697145	0.0172591		6.32149	5.4338	7000	5130.69	1								9.48403	7.58065	6774.31	5414.75	1
				3608		0.527626	0.299629	0.590828	0.291359	0.877891		6.91435	5.85803	10000	7364.08	1								7.24622	6.09641	5175.87	4354.58	1
				3609		0.648732	0.363973	0.677877	0.420034	0.0198108		5.67269	4.95059	10000	7570.58	1								7.9762	6.59863	5697.29	4713.31	1
				3610		0.988965	0.749493	0.245282	0.487561	0.610104		6.41931	5.36315	10000	8848.33	1								7.21283	6.02465	15953.2	12716.1	1
				3611		0.29511	0.294775	0.494909	0.361822	0.228567		7.44313	6.23037	10000	7089.23	1								7.65745	6.38155	5469.61	4558.25	1
				3612		0.0836439	0.240901	0.577998	0.19601	0.89265		6.60248	5.63834	0	0	1								6.60248	5.63834	4716.06	4027.38	1
				3613		0.534633	0.594112	0.77032	0.260036	0.279491		6.56336	5.59495	13000	9751.33	1								7.04921	5.95776	5035.15	4255.54	1
				3614		0.919397	0.147211	0.0560856	0.555689	0.169199		7.39209	6.11935	10000	7866.1	1								8.40503	6.88124	13210.1	9886.75	1
				3615		0.989408	0.0872173	0.0480938	0.643034	0.786879		7.40776	6.04823	10000	8219.5	1								8.00167	6.54521	13549.9	10884.8	1
				3616		0.793963	0.156786	0.211657	0.145586	0.760927		5.85036	5.07825	7000	5515.09	1								6.18334	5.3322	4416.67	3808.71	1
				3617		0.274038	0.216817	0.239706	0.281667	0.295019		7.16016	6.03591	3000	2134.73	1								7.18642	6.05447	5133.16	4324.62	1
				3618		0.340099	0.41801	0.786846	0.12971	0.511531		5.95154	5.15909	3000	2320.03	1								6.0317	5.21988	4308.36	3728.48	1
				3619		0.0605567	0.108073	0.689066	0.254221	0.843134		7.01134	5.93096	0	0	1								7.01134	5.93096	5008.1	4236.4	1
				3620		0.830762	0.844465	0.0389838	0.562269	0.592405		7.15592	5.93407	10000	8264.51	1								8.31671	6.80039	9235.09	7462.47	1
				3621		0.662907	0.153049	0.756992	0.530887	0.0498542		5.60519	4.89943	7000	5314.52	1								8.56275	6.98931	6116.25	4992.36	1
				3622		0.92569	0.861512	0.487183	0.134247	0.749222		5.14794	4.5102	10000	8536.62	1								5.90107	5.11725	7340.2	6177.78	1
				3623		0.29719	0.270976	0.0814614	0.234019	0.873469		6.82838	5.80037	3000	2190.51	1								6.87608	5.8348	4911.49	4167.72	1
				3624		0.390637	0.125531	0.631573	0.892651	0.521176		9.75693	7.69898	10000	7006.81	1								11.0056	8.50052	7861.13	6071.8	1
				3625		0.423956	0.250525	0.919897	0.980414	0.454214		10.7681	8.24131	13000	9201.42	1								12.731	9.46371	9093.55	6759.79	1
				3626		0.57052	0.997064	0.426447	0.713648	0.214121		7.86314	6.36853	13000	10445.4	1								8.68682	6.93904	12846.1	10630	1
				3627		0.828765	0.830382	0.229735	0.961882	0.694838		9.46145	7.32074	13000	10154	1								10.7397	8.26272	21659.4	15035.4	1
				3628		0.64772	0.799118	0.538559	0.560867	0.658874		7.43088	6.15212	13000	10048.6	1								8.37986	6.85079	9229.75	7378.24	1
				3629		0.347287	0.424343	0.393521	0.670346	0.485699		8.41062	6.85573	10000	7263.62	1								9.32582	7.481	6661.3	5343.57	1
				3630		0.966788	0.141868	0.671836	0.810111	0.0359259		3.00088	2.79009	7000	6040.17	1								6.00177	5.19761	11287	8924.52	1
				3631		0.391181	0.647193	0.744788	0.423713	0.730643		7.3169	6.11594	13000	9646.07	1								7.93514	6.5703	8711.39	6809.44	1
				3632		0.956809	0.845023	0.489738	0.171714	0.297797		5.27881	4.59694	10000	8658.41	1								6.22899	5.36035	7578.88	6321.22	1
				3633		0.681006	0.0476137	0.300971	0.0987917	0.579917		5.64842	4.9321	7000	5339.17	1								5.69422	4.96688	4067.3	3547.77	1
				3634		0.432671	0.239098	0.916527	0.991814	0.970314		11.2494	8.49468	13000	9185.4	1								13.426	9.82922	19600.8	12203.8	1
				3635		0.84241	0.704379	0.359592	0.727481	0.526355		7.87293	6.41084	13000	10088.6	1								9.21798	7.3994	16907.8	12159.7	1
				3636		0.30649	0.876833	0.848696	0.963778	0.364031		10.0617	7.75681	13000	10033.7	1								11.3611	8.61274	14694.5	11198.7	1
				3637		0.771855	0.592076	0.863988	0.862492	0.271108		8.74628	6.97767	13000	10147.3	1								10.2752	8.05834	20637.4	14052.3	1
				3638		0.990446	0.936033	0.557798	0.531034	0.477064		6.41737	5.32452	13000	11345.5	1								7.05435	5.8737	19116.8	15350.8	1
				3639		0.928119	0.872608	0.694812	0.868854	0.51514		8.28884	6.58833	13000	10853.8	1								9.31867	7.3953	20681.5	15374.5	1
				3640		0.0222642	0.845049	0.315935	0.51256	0.120577		7.84929	6.45043	6000	4673.91	1								8.07907	6.6445	9047.23	7340.46	1
				3641		0.955833	0.518729	0.293571	0.547446	0.0827705		6.98604	5.80758	10000	8373.8	1								8.10132	6.66772	13178.8	10130.7	1
				3642		0.694617	0.912177	0.025153	0.732276	0.0481785		5.06457	4.45812	10000	8118.04	1								9.07082	7.25742	9929.57	8050.55	1
				3643		0.297294	0.925865	0.274437	0.746818	0.0334852		6.76705	5.69931	10000	7658.09	1								9.12677	7.28538	12996.8	10011.3	1
				3644		0.71967	0.990209	0.881993	0.683598	0.120473		7.59561	6.18757	13000	10961.7	1								8.57411	6.88505	12716.7	10795.8	1
				3645		0.69882	0.418455	0.930601	0.869535	0.668287		9.00484	7.17193	13000	9839.86	1								10.7301	8.33892	10686.3	7764.13	1
				3646		0.210041	0.457386	0.358448	0.510395	0.786015		7.96255	6.57081	10000	7117.42	1								8.45473	6.9182	6039.09	4941.57	1
				3647		0.767868	0.807083	0.791397	0.429306	0.586823		6.80585	5.72079	13000	10423.1	1								7.74182	6.42667	11732.8	9097.79	1
				3648		0.507412	0.0460169	0.030575	0.835598	0.409924		9.37941	7.46549	10000	6973.75	1								10.4507	8.17301	7464.79	5837.86	1
				3649		0.987205	0.402641	0.636467	0.065147	0.201545		4.50663	4.01143	7000	6234.03	1								5.09615	4.50716	10730.6	8842.16	1
				3650		0.64005	0.299993	0.0360158	0.218725	0.231405		6.46044	5.53154	10000	7502.38	1								6.76933	5.75846	4835.24	4113.19	1
				3651		0.842343	0.143765	0.623196	0.66882	0.365155		8.00017	6.54209	10000	7654.61	1								9.2403	7.42653	13655	9835.18	1
				3652		0.440483	0.692466	0.191673	0.273551	0.981422		6.65471	5.65342	10000	7584.82	1								7.10098	5.99414	8096.84	6447.94	1
				3653		0.968511	0.743811	0.433691	0.531805	0.0175685		2.96052	2.75523	7000	6052.16	1								5.92105	5.13738	11229.3	8902.23	1
				3654		0.604579	0.684931	0.0527902	0.727198	0.441783		8.19772	6.66356	10000	7771.94	1								9.39124	7.51112	9906.54	7635.64	1
				3655		0.473416	0.0136075	0.597531	0.668057	0.00867891		6.50941	5.5709	7000	5083.53	1								9.31256	7.47261	6651.83	5337.58	1
				3656		0.223288	0.258963	0.444693	0.951865	0.476874		10.4213	8.08558	13000	8663.09	1								11.8927	9.00597	8494.82	6432.84	1
				3657		0.842018	0.766243	0.396553	0.718788	0.503136		7.79426	6.35194	13000	10209.4	1								9.09745	7.31463	16868.9	12226.6	1
				3658		0.568287	0.701862	0.248432	0.750477	0.319309		8.32699	6.74598	10000	7741.56	1								9.50402	7.57879	10014	7726.08	1
				3659		0.0796058	0.960129	0.00792003	0.095536	0.623414		5.20194	4.55297	3000	2838	1								5.3149	4.65692	7038.88	6211.01	1
				3660		0.162775	0.677454	0.471582	0.427484	0.140726		7.564	6.28414	3000	2526.59	1								7.91346	6.55456	8725.83	6860.46	1
				3661		0.999388	0.986601	0.791716	0.26776	0.23741		5.10449	4.35031	13000	12080.7	1								5.41726	4.64076	18070.6	15840.5	1
				3662		0.418687	0.863298	0.885453	0.426072	0.188996		7.14189	5.96703	13000	10173	1								7.63714	6.34557	11720.4	9365.07	1
				3663		0.810876	0.258294	0.879327	0.35122	0.0468225		4.7366	4.22571	7000	5546.3	1								7.59774	6.3405	5426.96	4528.93	1
				3664		0.371553	0.685548	0.75995	0.0630199	0.0230877		5.01256	4.43749	3000	2533.27	1								5.1872	4.5788	3705.14	3270.57	1
				3665		0.415291	0.504555	0.46885	0.40339	0.382561		7.3114	6.12422	10000	7406.27	1								7.88638	6.5378	5633.13	4669.85	1
				3666		0.294268	0.932726	0.477343	0.142474	0.626833		5.68686	4.92237	3000	2789.84	1								5.83464	5.05493	7396.09	6387.92	1
				3667		0.0642598	0.430135	0.483785	0.0821431	0.363439		5.44575	4.77772	3000	2329.91	1								5.47932	4.80357	3913.8	3431.12	1
				3668		0.22102	0.279644	0.0561947	0.47987	0.432858		7.97636	6.59276	10000	6979.61	1								8.29399	6.81169	5924.28	4865.5	1
				3669		0.288031	0.643409	0.501258	0.573981	0.324393		7.96985	6.55339	13000	9354.27	1								8.65627	7.04786	9279.78	7180.64	1
				3670		0.66262	0.00273854	0.866691	0.617271	0.53791		8.17152	6.69287	7000	5314.14	1								9.02647	7.2903	6447.48	5207.36	1
				3671		0.249486	0.0103812	0.106023	0.948034	0.670492		10.7607	8.30706	7000	4818.62	1								11.8148	8.96242	8439.12	6401.73	1
				3672		0.0444905	0.418056	0.0686299	0.261348	0.64085		6.8749	5.82856	3000	2320.07	1								7.05769	5.96376	5041.21	4259.83	1
				3673		0.930169	0.840722	0.076501	0.342095	0.562966		6.14364	5.22428	10000	8531.1	1								7.19385	6.04673	15389.9	11787.7	1
				3674		0.64856	0.823151	0.553315	0.225282	0.484544		6.1252	5.25681	13000	10102.5	1								6.62813	5.65112	7868.29	6490.09	1
				3675		0.804605	0.562082	0.0590913	0.636942	0.0935304		7.66706	6.31019	10000	7968.97	1								9.07216	7.31901	9525.44	7232.78	1
				3676		0.0903158	0.974135	0.420608	0.905806	0.832915		9.58644	7.48311	13000	9651.19	1								10.2273	7.90573	13973	11005.2	1
				3677		0.909149	0.78894	0.637023	0.525176	0.853225		6.90715	5.75604	13000	10587.1	1								8.05478	6.63711	16094.7	12049.3	1
				3678		0.612257	0.379133	0.272383	0.576674	0.264402		7.81377	6.45343	10000	7536.57	1								8.80612	7.14813	6290.09	5105.81	1
				3679		0.461611	0.942232	0.949984	0.130861	0.0520496		5.5754	4.83764	6000	5440.88	1								5.712	4.96118	10316.5	8822.15	1
				3680		0.725012	0.939398	0.853644	0.0297605	0.31307		4.13864	3.7275	6000	5310.61	1								4.27866	3.85381	6173.51	5465.23	1
				3681		0.437921	0.826013	0.270776	0.586176	0.595621		7.72482	6.35804	13000	9644.79	1								8.46115	6.89831	9326.58	7487.81	1
				3682		0.977355	0.719329	0.82254	0.345092	0.738632		6.02684	5.12385	13000	10953.1	1								6.94871	5.87165	15402.1	12055.3	1
				3683		0.762068	0.817396	0.195265	0.221358	0.775114		5.97049	5.13945	10000	8111.73	1								6.61212	5.64025	7848.58	6465.8	1
				3684		0.886384	0.876649	0.680543	0.821016	0.956621		8.10437	6.50155	13000	10719.2	1								9.23571	7.3625	20378.9	14981.2	1
				3685		0.0155715	0.576027	0.351845	0.274177	0.476738		6.84148	5.7955	3000	2445.41	1								7.13952	6.02149	5099.66	4301.06	1
				3686		0.309102	0.0339857	0.144032	0.345784	0.909977		7.49679	6.27059	7000	4893.03	1								7.56687	6.31924	5404.91	4513.74	1
				3687		0.822737	0.429335	0.786696	0.275191	0.0669847		6.37277	5.44845	10000	7898.57	1								7.1459	6.02598	5104.22	4304.27	1
				3688		0.786652	0.623109	0.488526	0.741791	0.913285		8.07729	6.56471	13000	9951.55	1								9.55669	7.62013	9973.32	7593.29	1
				3689		0.317942	0.839823	0.43107	0.515024	0.359919		7.58691	6.27276	13000	9655.31	1								8.09914	6.65889	9056.5	7336.73	1
				3690		0.642469	0.983076	0.646833	0.863722	0.250913		8.58296	6.81041	13000	10594.8	1								9.78002	7.63251	13645.8	11065.4	1
				3691		0.351199	0.610629	0.306857	0.249942	0.322741		6.67817	5.67752	3000	2472.73	1								6.98319	5.91099	4987.99	4222.14	1
				3692		0.865574	0.243534	0.0923499	0.481846	0.560322		7.18334	6.00032	10000	7825.53	1								8.3044	6.81862	5931.72	4870.44	1
				3693		0.338257	0.735627	0.376679	0.551941	0.425888		7.77244	6.41014	13000	9465.9	1								8.42737	6.89093	9195.85	7255.87	1
				3694		0.0602828	0.274425	0.788768	0.231731	0.281764		6.81112	5.78801	3000	2193.85	1								6.86036	5.82359	4900.26	4159.71	1
				3695		0.911479	0.0503035	0.194774	0.959636	0.79391		9.83743	7.60187	10000	7653.84	1								10.9819	8.43417	15619.7	11291	1
				3696		0.993571	0.233348	0.737437	0.161601	0.705653		5.23999	4.55002	7000	6349.79	1								5.73591	4.97865	11518.2	9643.31	1
				3697		0.777751	0.0896708	0.764903	0.336161	0.56338		6.87294	5.81064	7000	5486.7	1								7.51178	6.2812	5365.56	4486.57	1
				3698		0.521344	0.491833	0.903637	0.658612	0.398831		8.13596	6.65898	13000	9697.91	1								9.25822	7.43818	6613.02	5312.98	1
				3699		0.439674	0.809455	0.261543	0.590369	0.104087		7.75092	6.37779	10000	7688.31	1								8.50681	6.93124	9342.74	7469.14	1
				3700		0.924857	0.971762	0.553	0.785269	0.0409912		3.42541	3.13792	10000	8699.43	1								6.85082	5.76521	18286.7	14242	1
				3701		0.686288	0.0768212	0.520608	0.16755	0.00975883		5.48311	4.80647	7000	5346.51	1								6.37583	5.47357	4554.16	3909.69	1
				3702		0.938554	0.173204	0.279344	0.307268	0.952516		6.385	5.42929	7000	5890.13	1								7.26318	6.10797	12244.6	9358.82	1
				3703		0.00957441	0.0868754	0.455955	0.465934	0.014564		8.22046	6.76269	0	0	1								8.22046	6.76269	5871.76	4830.49	1
				3704		0.00055474	0.424902	0.255163	0.943975	0.844961		11.0467	8.46479	13000	7973.33	1								11.5995	8.8389	11383.6	8173.48	1
				3705		0.352992	0.111201	0.807918	0.585231	0.241649		8.36543	6.84958	10000	6940.29	1								8.85212	7.17794	6322.94	5127.1	1
				3706		0.507045	0.138667	0.486018	0.622828	0.57545		8.29257	6.78831	10000	7159.96	1								9.05713	7.30996	6469.38	5221.4	1
				3707		0.848293	0.234676	0.880123	0.063442	0.439953		5.0103	4.43915	7000	5622.7	1								5.19434	4.58434	3710.24	3274.53	1
				3708		0.10183	0.0989313	0.100091	0.768884	0.936227		9.50016	7.58441	10000	6559.79	1								9.94387	7.86594	7102.76	5618.53	1
				3709		0.44687	0.986818	0.170839	0.508211	0.115556		7.25578	6.0015	13000	9975.41	1								7.72792	6.34456	9030.87	7751.83	1
				3710		0.282295	0.0687028	0.95414	0.910774	0.760613		10.1205	7.93224	13000	8573.9	1								11.2256	8.62796	8018.31	6162.83	1
				3711		0.601887	0.0239143	0.0551033	0.27895	0.71381		6.8543	5.81397	7000	5235.83	1								7.16947	6.04256	5121.05	4316.12	1
				3712		0.853012	0.24318	0.0871126	0.134323	0.876618		5.66279	4.93339	7000	5633.23	1								6.07701	5.25353	4340.72	3752.52	1
				3713		0.407436	0.268184	0.923885	0.626003	0.258495		8.30101	6.79557	13000	9220.55	1								9.0747	7.32121	6481.93	5229.44	1
				3714		0.00826389	0.332269	0.802667	0.165063	0.689462		6.30722	5.42297	3000	2247.3	1								6.3549	5.45826	4539.21	3898.76	1
				3715		0.850983	0.160218	0.436524	0.943085	0.104264		9.58887	7.48505	10000	7695.86	1								11.0087	8.48007	15371.8	10890	1
				3716		0.0747179	0.303264	0.411846	0.110912	0.424251		5.83444	5.07251	0	0	1								5.83444	5.07251	4167.46	3623.22	1
				3717		0.0853366	0.930948	0.792704	0.039255	0.708612		4.38453	3.92519	6000	5227.94	1								4.53433	4.05935	6360.9	5589.89	1
				3718		0.195509	0.0649248	0.917159	0.146254	0.310057		6.18947	5.33672	0	0	1								6.18947	5.33672	4421.05	3811.94	1
				3719		0.876404	0.0494084	0.180207	0.58667	0.579636		7.69959	6.33975	7000	5689.26	1								8.75427	7.11392	13328.5	9754.64	1
				3720		0.486979	0.624217	0.169322	0.668681	0.236659		8.12343	6.6391	10000	7582.67	1								9.15342	7.36769	9654.41	7395.2	1
				3721		0.632977	0.252514	0.804699	0.150372	0.805813		6.10923	5.27665	7000	5275.17	1								6.22683	5.36426	4447.74	3831.61	1
				3722		0.449318	0.496956	0.277901	0.709633	0.665184		8.41074	6.83881	10000	7439.19	1								9.54043	7.61594	9828.47	7342.01	1
				3723		0.674794	0.81313	0.157796	0.456349	0.824071		7.0166	5.87318	10000	7977.67	1								7.86219	6.50656	8835.55	7141.88	1
				3724		0.662367	0.403608	0.307112	0.630201	0.823912		7.93637	6.52396	10000	7621.99	1								9.09801	7.33613	6498.58	5240.09	1
				3725		0.645144	0.95267	0.429659	0.80414	0.332384		8.28891	6.65178	13000	10307.1	1								9.42541	7.4514	13284.8	10450.7	1
				3726		0.0478259	0.531499	0.53803	0.383336	0.470479		7.44439	6.21682	3000	2410.45	1								7.77687	6.46327	5554.9	4616.62	1
				3727		0.22424	0.554471	0.222379	0.78021	0.503156		8.93722	7.17852	10000	7213.6	1								9.88088	7.82444	10159.4	7619.01	1
				3728		0.229116	0.894674	0.82845	0.873708	0.751744		9.21386	7.2805	13000	9957.36	1								10.096	7.88492	13716.1	10699.5	1
				3729		0.549634	0.58421	0.970379	0.678357	0.903622		8.12233	6.63673	13000	9961.8	1								9.25639	7.43509	12694.7	9278.98	1
				3730		0.770148	0.572668	0.85166	0.196478	0.942557		6.00312	5.18373	13000	10104.3	1								6.60604	5.64091	4718.6	4029.22	1
				3731		0.999902	0.87359	0.724115	0.28341	0.77955		5.18666	4.40992	13000	11794.6	1								5.51517	4.70804	15140.9	13317.3	1
				3732		0.32425	0.859436	0.245362	0.786225	0.0946812		8.6351	6.93283	13000	9551.51	1								9.49541	7.53901	10190.1	8093.43	1
				3733		0.247874	0.173564	0.203288	0.924449	0.608455		10.1577	7.9463	10000	6900.78	1								11.4149	8.73645	8153.47	6240.32	1
				3734		0.974498	0.603679	0.952007	0.757274	0.877132		7.65876	6.20311	13000	10886.6	1								8.65872	6.99693	20046.3	14834.4	1
				3735		0.739633	0.63334	0.275857	0.953805	0.0786071		9.6012	7.47023	13000	9738.24	1								11.1468	8.55539	18524.4	12721.4	1
				3736		0.296707	0.271835	0.281784	0.96669	0.13916		10.5627	8.14934	10000	7069.33	1								12.2519	9.20439	8751.34	6574.57	1
				3737		0.00555146	0.111417	0.269071	0.0581027	0.900067		5.10111	4.51194	0	0	1								5.10111	4.51194	3643.65	3222.82	1
				3738		0.92632	0.514973	0.479512	0.581166	0.977147		7.22302	5.98404	10000	8238.85	1								8.4636	6.91744	13307.3	9991.51	1
				3739		0.459608	0.974897	0.768781	0.0575693	0.104002		4.67157	4.14133	6000	5364.5	1								4.76086	4.22494	9636.73	8351.62	1
				3740		0.660464	0.270846	0.826693	0.17908	0.336657		6.25194	5.38029	10000	7501.63	1								6.47036	5.54252	4621.68	3958.94	1
				3741		0.593234	0.293338	0.813297	0.0998873	0.73653		5.70739	4.97683	0	0	1								5.70739	4.97683	4076.71	3554.88	1
				3742		0.376406	0.682344	0.559969	0.668947	0.430895		8.20157	6.69077	13000	9555.09	1								9.07837	7.3152	9655.51	7474.59	1
				3743		0.719946	0.58338	0.638006	0.404821	0.103354		6.9321	5.83861	13000	9884.32	1								7.89414	6.54306	5638.67	4673.62	1
				3744		0.297663	0.363611	0.137232	0.555536	0.506815		8.08371	6.65459	10000	7153.74	1								8.69329	7.07473	6209.49	5053.38	1
				3745		0.677	0.510404	0.377042	0.965879	0.971418		9.95865	7.70554	13000	9551.67	1								11.6626	8.86401	18735.1	12539.9	1
				3746		0.389026	0.795062	0.632648	0.334888	0.740146		6.88619	5.80432	13000	9799.2	1								7.29035	6.12001	8360.32	6787.81	1
				3747		0.140337	0.203478	0.378222	0.865252	0.383852		9.8063	7.75285	10000	6778.26	1								10.7189	8.33241	7656.33	5951.72	1
				3748		0.911733	0.87856	0.29183	0.0494894	0.290563		4.40125	3.94098	10000	8507.77	1								4.84483	4.30979	6525.26	5591.29	1
				3749		0.459057	0.0898246	0.0375174	0.108288	0.994442		5.80506	5.05043	0	0	1								5.80506	5.05043	4146.47	3607.45	1
				3750		0.420052	0.933999	0.52842	0.284859	0.798272		6.53049	5.53075	13000	10055.2	1								6.77826	5.73413	8147.3	6932.66	1
				3751		0.165667	0.405077	0.309313	0.133746	0.0778832		5.9966	5.19283	3000	2309.41	1								6.0714	5.24936	4336.71	3749.54	1
				3752		0.730519	0.668538	0.89333	0.138783	0.853245		5.66522	4.93302	13000	10226.9	1								6.11981	5.28525	4371.3	3775.18	1
				3753		0.568373	0.785566	0.298689	0.40608	0.622069		6.97375	5.8577	10000	7815.41	1								7.66109	6.37503	8643.54	6966.12	1
				3754		0.645082	0.899751	0.797884	0.94446	0.21837		9.39216	7.31557	13000	10441.2	1								10.8557	8.31968	21390	15082.9	1
				3755		0.081641	0.598883	0.591986	0.746009	0.158652		8.99086	7.21799	13000	9022.57	1								9.61309	7.65695	9992.97	7573.75	1
				3756		0.459404	0.0639266	0.0221176	0.778801	0.837746		9.0988	7.30175	10000	6968.16	1								10.0131	7.90834	7152.22	5648.82	1
				3757		0.201298	0.91898	0.231907	0.305607	0.238148		6.76201	5.69747	3000	2769.36	1								6.92479	5.84188	8237.49	6954.1	1
				3758		0.537566	0.790771	0.289489	0.037139	0.911391		4.45787	3.99649	3000	2625.5	1								4.65172	4.15831	3322.65	2970.22	1
				3759		0.28041	0.302047	0.493392	0.344192	0.70581		7.38671	6.19136	10000	7077.85	1								7.55779	6.31298	5398.42	4509.27	1
				3760		0.484435	0.0757744	0.439239	0.60559	0.567611		8.33654	6.82039	7000	5096.2	1								8.96247	7.24917	6401.77	5177.98	1
				3761		0.51219	0.769423	0.86653	0.211226	0.184538		6.24407	5.35242	13000	10082	1								6.6173	5.64749	7796.74	6348.82	1
				3762		0.69693	0.831482	0.977661	0.412323	0.914261		6.81738	5.73368	13000	10584.4	1								7.62237	6.34198	11667.6	9333.82	1
				3763		0.776195	0.653789	0.902751	0.192516	0.421077		5.92114	5.11854	13000	10287.4	1								6.57581	5.61904	4697	4013.6	1
				3764		0.325449	0.848917	0.0395302	0.388987	0.500178		7.11814	5.95669	10000	7596.42	1								7.48037	6.24232	8577.06	7032.64	1
				3765		0.254041	0.214887	0.830548	0.125928	0.40173		5.99371	5.1916	0	0	1								5.99371	5.1916	4281.22	3708.29	1
				3766		0.926702	0.450414	0.0409294	0.12354	0.468008		5.3236	4.66556	10000	8189.08	1								5.96932	5.17342	4263.8	3695.3	1
				3767		0.970912	0.181026	0.0969806	0.942897	0.393871		9.1835	7.14984	10000	8163.2	1								10.2386	7.94295	15369.4	11625.7	1
				3768		0.339197	0.365106	0.554743	0.735742	0.929697		8.73156	7.06353	10000	7204.78	1								9.72357	7.73007	6945.41	5521.48	1
				3769		0.669097	0.622619	0.24121	0.541961	0.319472		7.45882	6.19176	10000	7805.14	1								8.53011	6.96664	9158.06	7073.65	1
				3770		0.562636	0.608321	0.190047	0.756545	0.345885		8.42188	6.81877	10000	7658.79	1								9.66361	7.68739	10042.8	7616.82	1
				3771		0.6698	0.813995	0.756317	0.650573	0.116928		7.72559	6.33625	13000	10261.2	1								8.79927	7.1178	12580.3	9650.05	1
				3772		0.672467	0.396131	0.506665	0.0426454	0.940457		4.78636	4.26509	0	0	1								4.78636	4.26509	3418.83	3046.49	1
				3773		0.629491	0.989751	0.845647	0.581457	0.997396		7.3174	6.02332	13000	10794.5	1								8.0623	6.55886	12308.4	10489.4	1
				3774		0.0508385	0.376309	0.246121	0.00744253	0.4315		3.28616	3.03453	0	0	1								3.28616	3.03453	2347.25	2167.52	1
				3775		0.347038	0.151878	0.229942	0.0397263	0.75193		4.71687	4.21007	0	0	1								4.71687	4.21007	3369.19	3007.19	1
				3776		0.465214	0.706944	0.410252	0.69965	0.609913		8.2148	6.68739	13000	9592.76	1								9.20878	7.39445	9785.09	7590.95	1
				3777		0.0278622	0.333923	0.411499	0.387054	0.51564		7.60405	6.33902	3000	2248.77	1								7.79729	6.4772	5569.49	4626.57	1
				3778		0.775892	0.763959	0.968732	0.510816	0.546933		7.11685	5.93338	13000	10560.6	1								8.1924	6.73322	12040.7	9344.04	1
				3779		0.661381	0.978428	0.0516093	0.0191081	0.64513		3.72562	3.38451	3000	2880.52	1								3.80832	3.46232	5891.21	5387.59	1
				3780		0.30368	0.508789	0.226745	0.542999	0.461807		7.92903	6.54043	10000	7279.08	1								8.62678	7.03128	6161.99	5022.34	1
				3781		0.417982	0.333906	0.367536	0.762525	0.615476		8.79136	7.09597	10000	7268.83	1								9.90034	7.83921	7071.67	5599.44	1
				3782		0.138979	0.797457	0.134066	0.917849	0.530871		9.77455	7.64344	13000	9069.6	1								10.7213	8.28304	11086.1	8510.66	1
				3783		0.221776	0.0275922	0.705266	0.447667	0.0929761		8.03145	6.63549	7000	4781.77	1								8.12373	6.69795	5802.66	4784.25	1
				3784		0.923522	0.162322	0.0668017	0.558348	0.169295		7.37381	6.10461	10000	7901.03	1								8.39003	6.87044	13220.2	9917.73	1
				3785		0.90538	0.22023	0.69429	0.0634004	0.589935		4.87784	4.33139	7000	5770.44	1								5.19364	4.58379	3709.74	3274.14	1
				3786		0.886013	0.847713	0.863033	0.224453	0.566723		5.75319	4.96266	13000	10810.6	1								6.58405	5.61661	10864.1	8690.66	1
				3787		0.60299	0.999139	0.640679	0.15017	0.357735		5.5466	4.78929	13000	10689.7	1								5.6354	4.85925	10446.4	9239.27	1
				3788		0.162935	0.130739	0.143618	0.833895	0.508074		9.67123	7.67872	10000	6721.68	1								10.4363	8.16439	7454.51	5831.71	1
				3789		0.28797	0.915808	0.0646728	0.337592	0.424429		6.90574	5.79803	10000	7632.13	1								7.10015	5.96466	8371.43	7038.81	1
				3790		0.685754	0.208489	0.199395	0.349389	0.760751		7.01886	5.92203	10000	7471.26	1								7.58736	6.33336	5419.54	4523.83	1
				3791		0.611238	0.824281	0.539063	0.182832	0.933122		5.95313	5.13395	10000	7905.66	1								6.3426	5.44516	7643.06	6329.74	1
				3792		0.16578	0.182901	0.976052	0.763498	0.559503		9.24066	7.41172	13000	8803.76	1								9.90696	7.84328	7076.4	5602.34	1
				3793		0.446671	0.42656	0.234604	0.716019	0.187379		8.48867	6.89555	10000	7379.89	1								9.59922	7.65272	6856.58	5466.23	1
				3794		0.957941	0.924525	0.937891	0.962397	0.970194		9.06598	6.98486	13000	11353	1								9.93994	7.69215	21668.8	16616.2	1
				3795		0.799802	0.181302	0.828702	0.348935	0.0599186		6.87167	5.80622	10000	7619.47	1								7.58479	6.33158	5417.71	4522.56	1
				3796		0.834706	0.846455	0.841755	0.499806	0.163731		6.9248	5.78102	13000	10666.5	1								8.01636	6.60276	11999.3	9448.99	1
				3797		0.986037	0.482039	0.683638	0.0532368	0.670836		4.34321	3.88566	10000	8589.48	1								4.9628	4.40381	10578.6	8695.45	1
				3798		0.951416	0.869659	0.702362	0.562316	0.881393		6.84564	5.67692	13000	10955.1	1								7.79896	6.44008	19235.3	14643.7	1
				3799		0.234663	0.261182	0.450574	0.96446	0.491605		10.6056	8.18526	13000	8685.76	1								12.1904	9.17069	8707.45	6550.49	1
				3800		0.534275	0.110965	0.480289	0.657383	0.622822		8.42445	6.87049	10000	7148.98	1								9.25119	7.43372	6608	5309.8	1
				3801		0.124879	0.426057	0.505586	0.818055	0.281114		9.36587	7.46467	13000	8811.09	1								10.3068	8.08657	7361.97	5776.12	1
				3802		0.0722435	0.0749596	0.273873	0.805215	0.337914		9.79373	7.76807	10000	6443.66	1								10.2068	8.02621	7290.59	5733.01	1
				3803		0.510118	0.78322	0.873979	0.873705	0.509981		8.99515	7.14221	13000	10111.2	1								10.2759	8.02826	13716.1	10338.2	1
				3804		0.0440893	0.381034	0.046256	0.26583	0.653876		6.92793	5.86769	3000	2289.37	1								7.0865	5.98411	5061.79	4274.37	1
				3805		0.836891	0.357307	0.54914	0.234168	0.179405		6.20492	5.32948	10000	7867.35	1								6.87711	5.83553	4912.22	4168.24	1
				3806		0.461844	0.306845	0.168844	0.0825101	0.918676		5.48439	4.80745	0	0	1								5.48439	4.80745	3917.42	3433.89	1
				3807		0.0144138	0.26066	0.362162	0.714914	0.19079		9.28248	7.43954	3000	2180.37	1								9.59238	7.64845	6851.7	5463.18	1
				3808		0.761915	0.679426	0.312422	0.972914	0.592161		9.88483	7.61053	13000	9867.31	1								11.3703	8.66575	18888.2	13038.9	1
				3809		0.241274	0.519991	0.808504	0.670778	0.672411		8.46933	6.89048	13000	9324.54	1								9.30121	7.46532	9663.09	7266.96	1
				3810		0.825111	0.89521	0.46717	0.349098	0.766074		6.34957	5.38493	13000	10464.7	1								7.19977	6.0395	8418.36	7020.99	1
				3811		0.445364	0.516318	0.487936	0.435904	0.919348		7.39022	6.17516	10000	7449.92	1								8.06114	6.6559	5757.96	4754.21	1
				3812		0.156808	0.100198	0.122842	0.49769	0.844232		8.33258	6.83719	7000	4685.88	1								8.38784	6.87398	5991.31	4909.99	1
				3813		0.243362	0.944443	0.0640105	0.283218	0.852966		6.61033	5.58469	3000	2808.96	1								6.74422	5.70601	8140.04	6959.54	1
				3814		0.508542	0.811551	0.890347	0.201474	0.664105		6.16858	5.29332	13000	10178.2	1								6.49105	5.55375	7745.45	6381.47	1
				3815		0.57598	0.448203	0.899313	0.0596833	0.156165		5.11811	4.52515	3000	2344.49	1								5.12938	4.53393	3663.84	3238.52	1
				3816		0.472237	0.511819	0.0959861	0.333626	0.591057		6.98473	5.89769	10000	7477.16	1								7.49717	6.2711	5355.12	4479.35	1
				3817		0.425249	0.337755	0.772753	0.903582	0.490664		9.61389	7.58519	13000	9238.99	1								11.1347	8.57546	7953.35	6125.33	1
				3818		0.828359	0.997091	0.129598	0.205862	0.366491		5.57417	4.80014	10000	8536.35	1								6.06902	5.18193	7768.7	6977.56	1
				3819		0.270091	0.0451458	0.335124	0.700083	0.452571		8.99817	7.25991	7000	4844.97	1								9.50175	7.59176	6786.96	5422.69	1
				3820		0.679211	0.510296	0.577862	0.701733	0.741146		8.12184	6.6277	13000	9682.91	1								9.4792	7.57747	9794.09	7337.23	1
				3821		0.186409	0.224404	0.209206	0.181343	0.172478		6.48846	5.55568	0	0	1								6.48846	5.55568	4634.61	3968.34	1
				3822		0.648639	0.940906	0.423999	0.476337	0.174808		7.00161	5.83792	13000	10270.8	1								7.72425	6.37783	11911	9505.17	1
				3823		0.747973	0.652423	0.890643	0.82738	0.716342		8.53007	6.84571	13000	10226.1	1								10.0522	7.91924	20415.8	14032.9	1
				3824		0.679401	0.622302	0.845142	0.75368	0.13367		8.27013	6.70578	13000	10036	1								9.62812	7.66433	10029.2	7626.74	1
				3825		0.134326	0.336871	0.855853	0.973986	0.693392		10.883	8.34298	13000	8919.03	1								12.4004	9.28465	11914.4	8352.9	1
				3826		0.209431	0.508045	0.3886	0.502949	0.766606		7.90246	6.52665	10000	7156.73	1								8.41552	6.8923	6011.09	4923.07	1
				3827		0.101974	0.48738	0.533218	0.78392	0.727325		9.19421	7.35535	13000	8871.78	1								9.99409	7.89629	10178.2	7546.05	1
				3828		0.758269	0.758299	0.558287	0.0249314	0.991591		4.14801	3.74926	3000	2595.69	1								4.28161	3.86114	3058.29	2757.96	1
				3829		0.725114	0.256272	0.0438088	0.987626	0.697022		10.6605	8.10544	10000	7578.6	1								12.4682	9.30542	19368	12653.3	1
				3830		0.204889	0.0176635	0.0925537	0.229852	0.273538		6.8474	5.81433	0	0	1								6.8474	5.81433	4891	4153.09	1
				3831		0.0621333	0.405059	0.867889	0.549743	0.90306		8.32863	6.8176	6000	4391.52	1								8.66253	7.05465	6187.52	5039.04	1
				3832		0.288191	0.915662	0.464674	0.137861	0.624784		5.66616	4.91049	3000	2764.67	1								5.83239	5.05759	7365.03	6318.34	1
				3833		0.154147	0.302981	0.843448	0.667636	0.566241		8.73803	7.08782	13000	8884.8	1								9.31013	7.47107	6650.09	5336.48	1
				3834		0.111392	0.571139	0.38724	0.383426	0.609484		7.41873	6.19601	3000	2441.57	1								7.77736	6.46361	5555.26	4616.86	1
				3835		0.0118139	0.913822	0.153019	0.758213	0.314411		9.05218	7.2005	6000	4656.55	1								9.22029	7.34906	10050.8	8129.7	1
				3836		0.68158	0.131806	0.351716	0.754884	0.383164		8.62287	6.97112	10000	7367.55	1								9.84887	7.80753	7034.91	5576.81	1
				3837		0.496683	0.677255	0.205026	0.339273	0.563806		6.87265	5.80528	10000	7636.77	1								7.47587	6.25591	8378.33	6623.01	1
				3838		0.765671	0.630203	0.48439	0.0503998	0.0486756		4.83905	4.30434	3000	2488.32	1								4.95392	4.39698	3538.52	3140.7	1
				3839		0.253323	0.440975	0.565914	0.961636	0.951183		10.3906	8.03496	13000	9062.41	1								11.9187	9.01547	11655	8344.76	1
				3840		0.594017	0.687309	0.249993	0.781578	0.85981		8.45308	6.82206	13000	9593.97	1								9.71537	7.71056	10166.3	7799.04	1
				3841		0.0984837	0.849857	0.349308	0.598301	0.22298		8.19212	6.67328	13000	9288.18	1								8.48226	6.90636	9373.43	7562.44	1
				3842		0.192933	0.845064	0.784211	0.505983	0.053819		7.70484	6.35406	13000	9760.52	1								8.04788	6.62391	12022.5	9414	1
				3843		0.523537	0.848397	0.718453	0.146889	0.237755		5.80281	5.02175	6000	4973.73	1								6.02987	5.21392	7425.2	6214.91	1
				3844		0.377368	0.55904	0.886371	0.819812	0.344089		8.95844	7.17481	13000	9615.85	1								10.1428	7.98301	10372	7753.8	1
				3845		0.216448	0.202684	0.40819	0.951616	0.988161		10.4834	8.13026	10000	6893.41	1								11.8875	9.00307	8491.1	6430.76	1
				3846		0.684989	0.132529	0.953513	0.291983	0.354224		6.81003	5.77725	7000	5344.7	1								7.25004	6.09909	5178.6	4356.49	1
				3847		0.75953	0.198159	0.422707	0.501046	0.798699		7.47541	6.22047	10000	7570.09	1								8.4055	6.88567	6003.93	4918.34	1
				3848		0.782916	0.123278	0.387133	0.870867	0.524783		9.11102	7.24088	10000	7510.21	1								10.5423	8.22529	14695.8	10289.5	1
				3849		0.909229	0.919392	0.315327	0.707874	0.105503		7.48275	6.09676	13000	10613.4	1								8.51986	6.89861	19820.8	14681.1	1
				3850		0.128372	0.00413495	0.25383	0.544937	0.273926		8.5725	6.99551	7000	4637.29	1								8.63705	7.03799	6169.32	5027.14	1
				3851		0.114194	0.768155	0.70657	0.426999	0.474408		7.49981	6.22967	6000	4819.18	1								7.78741	6.46252	8723.97	6992.59	1
				3852		0.91448	0.108847	0.2311	0.288565	0.443212		6.37872	5.4356	7000	5799.67	1								7.22908	6.0844	5163.63	4346	1
				3853		0.177866	0.126017	0.946757	0.118113	0.763544		5.91261	5.13107	0	0	1								5.91261	5.13107	4223.29	3665.05	1
				3854		0.582471	0.144269	0.11955	0.574231	0.309812		8.02018	6.60421	10000	7257.47	1								8.79303	7.13964	6280.74	5099.74	1
				3855		0.221868	0.317723	0.079381	0.809087	0.58672		9.25396	7.39992	10000	7016.18	1								10.2365	8.04418	7311.8	5745.84	1
				3856		0.431546	0.800229	0.452756	0.982389	0.696363		10.4273	7.95357	13000	9732.15	1								12.0687	9.02675	15158.7	10918.9	1
				3857		0.356404	0.281605	0.511525	0.766377	0.48383		8.91821	7.18586	10000	7149.84	1								9.92663	7.85536	7090.45	5610.97	1
				3858		0.107649	0.238295	0.986037	0.69023	0.959746		8.96888	7.24189	13000	8843.79	1								9.44265	7.55466	6744.75	5396.19	1
				3859		0.71396	0.603273	0.0475476	0.528718	0.454545		7.37019	6.12988	10000	7852.96	1								8.49238	6.94252	9108.07	7015.53	1
				3860		0.00238842	0.4907	0.0953755	0.870614	0.890007		10.1669	7.94877	3000	2378.34	1								10.6394	8.28304	10693.9	7859.39	1
				3861		0.75252	0.818835	0.192309	0.210345	0.761538		5.92905	5.11032	10000	8097.72	1								6.53885	5.58751	7792.16	6427.84	1
				3862		0.843372	0.0506778	0.367755	0.282398	0.800693		6.51749	5.55195	7000	5611.97	1								7.19096	6.05766	5136.4	4326.9	1
				3863		0.984575	0.143907	0.880174	0.229997	0.159486		5.75423	4.94316	7000	6199.31	1								6.37216	5.45847	11891.7	9643.81	1
				3864		0.00719422	0.185447	0.914146	0.583427	0.341835		8.68508	7.06573	3000	2098.81	1								8.8424	7.17165	6316	5122.61	1
				3865		0.538152	0.0346423	0.0360461	0.871953	0.956105		9.60263	7.59351	10000	6969.86	1								10.7849	8.37134	7703.51	5979.53	1
				3866		0.336331	0.75311	0.186398	0.147427	0.816846		5.87836	5.08753	3000	2591.06	1								6.17655	5.3271	7428.7	6055.44	1
				3867		0.206136	0.237051	0.624685	0.335348	0.561468		7.42826	6.22239	3000	2156.35	1								7.50709	6.27796	5362.21	4484.26	1
				3868		0.491191	0.554698	0.329295	0.416057	0.0345716		6.2148	5.3478	10000	7532.65	1								7.95482	6.58417	5682.01	4702.98	1
				3869		0.890117	0.230846	0.0945543	0.17802	0.43185		5.86856	5.07826	7000	5725.73	1								6.46183	5.53631	4615.59	3954.51	1
				3870		0.11857	0.502634	0.349009	0.0673619	0.977747		5.19753	4.58616	3000	2387.76	1								5.25897	4.63432	3756.4	3310.23	1
				3871		0.595015	0.224073	0.37245	0.31114	0.56436		6.97085	5.8957	10000	7369.91	1								7.3655	6.17971	5261.07	4414.08	1
				3872		0.367769	0.136843	0.629214	0.531893	0.819109		8.12589	6.69187	10000	6997.28	1								8.56806	6.99279	6120.04	4994.85	1
				3873		0.380743	0.104772	0.81516	0.950872	0.948599		10.3793	8.05787	13000	8713.71	1								11.8721	8.99444	8480.05	6424.6	1
				3874		0.53561	0.269771	0.576106	0.637721	0.066417		8.20583	6.72262	10000	7345.08	1								9.13999	7.36294	6528.56	5259.25	1
				3875		0.927149	0.00591493	0.774409	0.183314	0.631602		5.79583	5.01502	7000	5844.48	1								6.5041	5.56705	4645.79	3976.46	1
				3876		0.87161	0.791562	0.423582	0.415616	0.867628		6.59758	5.5619	13000	10338.4	1								7.69869	6.39974	8680.32	7000.89	1
				3877		0.618488	0.389881	0.681324	0.0489691	0.302311		4.92464	4.37401	0	0	1								4.92464	4.37401	3517.6	3124.29	1
				3878		0.82457	0.916642	0.479813	0.345627	0.757477		6.31603	5.3571	13000	10523.9	1								7.13981	5.99175	8404.27	7063.64	1
				3879		0.303675	0.808711	0.806696	0.303004	0.551829		6.84254	5.7731	13000	9855.4	1								7.10124	5.98705	8226.33	6717.82	1
				3880		0.261807	0.402951	0.346493	0.576321	0.376721		8.17136	6.71011	10000	7142.12	1								8.80423	7.14691	6288.74	5104.93	1
				3881		0.138571	0.74639	0.103262	0.257528	0.215704		6.63251	5.63303	3000	2585.11	1								6.93538	5.87552	8023.52	6474.91	1
				3882		0.442301	0.525095	0.891977	0.897928	0.945276		9.41628	7.44186	13000	9645.01	1								10.8589	8.40906	13904.8	9783.17	1
				3883		0.166548	0.199416	0.786269	0.362166	0.454497		7.60453	6.34471	3000	2115.21	1								7.65938	6.38287	5470.99	4559.2	1
				3884		0.774994	0.832642	0.00958246	0.500641	0.520523		7.03105	5.86579	10000	8148.69	1								8.04235	6.62288	9002.41	7287.71	1
				3885		0.543591	0.901898	0.558575	0.42915	0.478878		6.98853	5.8486	13000	10137.2	1								7.58245	6.29831	11732.2	9288.03	1
				3886		0.6435	0.97483	0.442298	0.799323	0.322013		8.23235	6.60614	13000	10399	1								9.32492	7.3705	13258.8	10604.2	1
				3887		0.56417	0.351432	0.636527	0.659202	0.0755072		8.1942	6.70534	10000	7453.84	1								9.2616	7.44032	6615.43	5314.51	1
				3888		0.828468	0.122932	0.205146	0.855872	0.653831		8.936	7.12181	10000	7594.88	1								10.2778	8.06352	14592.9	10363.5	1
				3889		0.894156	0.0420138	0.982871	0.874442	0.339942		9.05664	7.16956	13000	9347.62	1								10.1317	7.95956	14721.5	10692.1	1
				3890		0.308846	0.771523	0.386452	0.180489	0.205864		6.11869	5.26177	3000	2607.64	1								6.4039	5.49309	7629.74	6231.4	1
				3891		0.667011	0.56023	0.402942	0.614581	0.27283		7.76556	6.39788	10000	7753.05	1								8.96305	7.2492	9436.92	7173.74	1
				3892		0.473315	0.949908	0.359271	0.943102	0.765231		9.50325	7.39068	13000	10035.5	1								10.8027	8.25748	14372	11016.7	1
				3893		0.349507	0.450978	0.41039	0.00264442	0.145635		2.54332	2.3908	0	0	1								2.54332	2.3908	1816.66	1707.71	1
				3894		0.0231147	0.124952	0.684217	0.876203	0.619108		10.3108	8.07764	10000	6351.84	1								10.828	8.39671	7734.32	5997.65	1
				3895		0.533237	0.00897551	0.0186801	0.536472	0.792133		8.00254	6.59877	7000	5152.96	1								8.59225	7.00866	6137.32	5006.19	1
				3896		0.0975358	0.32657	0.234956	0.400331	0.180223		7.67521	6.38784	3000	2242.23	1								7.86977	6.52652	5621.27	4661.8	1
				3897		0.0581428	0.40229	0.864631	0.212257	0.231956		6.58499	5.62259	3000	2307.1	1								6.72291	5.72514	4802.08	4089.38	1
				3898		0.403312	0.277121	0.327597	0.75347	0.616248		8.81348	7.11712	10000	7199.73	1								9.83945	7.80172	7028.18	5572.66	1
				3899		0.124336	0.784157	0.320228	0.63636	0.282402		8.33302	6.77506	13000	9201.93	1								8.7714	7.10594	9523.12	7542.68	1
				3900		0.37917	0.555959	0.885243	0.155599	0.514348		6.07504	5.24545	6000	4636.7	1								6.2733	5.39844	4480.93	3856.03	1
				3901		0.298444	0.299329	0.498975	0.0316595	0.0647863		4.50042	4.03748	0	0	1								4.50042	4.03748	3214.58	2883.91	1
				3902		0.676792	0.0803872	0.918949	0.289646	0.862141		6.81008	5.77796	7000	5333.37	1								7.23572	6.08906	5168.37	4349.33	1
				3903		0.57074	0.141205	0.313019	0.294678	0.561569		6.96427	5.89274	7000	5197.65	1								7.26648	6.1106	5190.34	4364.71	1
				3904		0.489422	0.434277	0.856335	0.630108	0.876309		8.1003	6.64529	13000	9528.81	1								9.09749	7.3358	6498.21	5239.86	1
				3905		0.8693	0.0659863	0.987312	0.509742	0.630516		7.40905	6.15238	7000	5671.51	1								8.45129	6.91593	6036.63	4939.95	1
				3906		0.509389	0.825582	0.499105	0.400564	0.460119		6.98547	5.86324	13000	9898.79	1								7.57426	6.31037	8622.17	7020	1
				3907		0.687451	0.0201228	0.687054	0.576428	0.132138		7.97284	6.5609	7000	5348.13	1								8.8048	7.14728	6289.14	5105.2	1
				3908		0.545783	0.704017	0.640724	0.191352	0.321098		6.15374	5.29295	10000	7716.46	1								6.56686	5.61257	4690.61	4008.98	1
				3909		0.730734	0.787283	0.164663	0.856527	0.0766658		8.63201	6.8868	13000	9845.24	1								10.0846	7.91409	17597.3	12391.6	1
				3910		0.0835367	0.320139	0.625498	0.518656	0.0301157		8.24607	6.77008	3000	2236.46	1								8.49824	6.94689	6070.17	4962.06	1
				3911		0.739666	0.811108	0.582531	0.996808	0.946805		10.9594	8.14629	13000	10230.4	1								12.3827	9.15697	23091	15716.6	1
				3912		0.315161	0.757086	0.380316	0.856238	0.553122		9.10568	7.23852	13000	9474.41	1								10.161	7.96648	10595.4	8159.62	1
				3913		0.894524	0.599999	0.917809	0.333794	0.602516		6.37153	5.42209	13000	10475.9	1								7.49813	6.27177	5355.81	4479.83	1
				3914		0.426395	0.216221	0.700291	0.921085	0.0367926		6.72601	5.72737	7000	5029.7	1								11.3661	8.70856	8118.61	6220.4	1
				3915		0.458405	0.370179	0.605469	0.536835	0.424088		7.83947	6.48463	10000	7346.51	1								8.59418	7.00992	6138.7	5007.09	1
				3916		0.167002	0.587931	0.819559	0.244211	0.879328		6.6587	5.66534	6000	4625.97	1								6.94508	5.88393	4960.77	4202.81	1
				3917		0.564833	0.833296	0.325911	0.395705	0.59973		6.90349	5.80294	10000	7857.88	1								7.53842	6.2847	8603.28	7021.16	1
				3918		0.987977	0.588838	0.548493	0.307862	0.367662		5.84454	4.98759	10000	8700.76	1								6.6702	5.6624	12247.1	9976.27	1
				3919		0.30613	0.284799	0.0933313	0.908975	0.713952		9.83204	7.73526	10000	7093.24	1								11.2024	8.61456	8001.7	6153.26	1
				3920		0.276414	0.996659	0.508561	0.780381	0.412324		8.47598	6.77918	13000	10160.2	1								9.08667	7.18744	13160.2	10877.1	1
				3921		0.528832	0.399346	0.0511404	0.0794302	0.042977		5.43368	4.76866	3000	2304.67	1								5.44128	4.77449	3886.63	3410.35	1
				3922		0.469271	0.763979	0.246096	0.629977	0.161211		7.89978	6.47868	10000	7679.56	1								8.76821	7.1073	9497.69	7494.23	1
				3923		0.992376	0.389501	0.630651	0.0727589	0.21343		4.52513	4.01667	7000	6322.77	1								5.04274	4.4612	10816.7	9067.75	1
				3924		0.0772976	0.0421719	0.256222	0.148648	0.52351		6.21127	5.3528	0	0	1								6.21127	5.3528	4436.62	3823.43	1
				3925		0.797324	0.433951	0.9793	0.645774	0.130561		7.79107	6.40347	13000	10096.1	1								9.18526	7.39181	6560.9	5279.86	1
				3926		0.900367	0.396736	0.198188	0.167518	0.885032		5.7034	4.95396	10000	8057.71	1								6.37556	5.47338	4553.97	3909.56	1
				3927		0.23937	0.531515	0.814657	0.000417233	0.33225		1.38369	1.33769	0	0	1								1.38369	1.33769	988.347	955.491	1
				3928		0.965465	0.745281	0.833355	0.994823	0.5462		10.2896	7.67406	13000	10913.1	1								11.2751	8.46285	22845.7	16553.5	1
				3929		0.49537	0.187173	0.110452	0.469796	0.175042		7.70838	6.40574	10000	7209.69	1								8.24086	6.7763	5886.33	4840.21	1
				3930		0.968583	0.799424	0.467088	0.857804	0.663941		8.11813	6.46413	13000	10757.9	1								9.04883	7.21798	20605.8	15286.1	1
				3931		0.797662	0.586389	0.270899	0.692499	0.508463		7.87809	6.44259	10000	7975.34	1								9.32884	7.4806	9754.42	7408.93	1
				3932		0.251769	0.0418386	0.925811	0.87976	0.728743		9.97858	7.85694	10000	6658.9	1								10.865	8.41836	7760.68	6013.12	1
				3933		0.00291383	0.163955	0.699539	0.181442	0.743865		6.48924	5.55625	0	0	1								6.48924	5.55625	4635.17	3968.75	1
				3934		0.596586	0.519713	0.350462	0.873503	0.858107		9.07862	7.22115	13000	9441.95	1								10.6266	8.27371	10714.7	7908	1
				3935		0.711748	0.723619	0.918871	0.443499	0.474062		6.98978	5.86362	13000	10316.1	1								7.92843	6.56172	11786.8	8992.11	1
				3936		0.365225	0.985861	0.337607	0.482474	0.437658		7.25238	6.00446	13000	10041.7	1								7.61059	6.26809	11934.1	9790.15	1
				3937		0.345407	0.514749	0.647012	0.0561615	0.0499817		5.01534	4.44461	3000	2397.29	1								5.06554	4.48424	3618.24	3203.03	1
				3938		0.770522	0.168746	0.209457	0.450759	0.891174		7.3053	6.10609	10000	7552.67	1								8.14014	6.70896	5814.38	4792.11	1
				3939		0.835692	0.92227	0.487639	0.357481	0.770613		6.33679	5.36797	13000	10566.8	1								7.18837	6.02324	8452.2	7111.5	1
				3940		0.306138	0.202653	0.444047	0.0532698	0.61075		5.01072	4.44144	0	0	1								5.01072	4.44144	3579.08	3172.46	1
				3941		0.834434	0.67614	0.139458	0.65554	0.592476		7.61509	6.25529	10000	8118.56	1								8.99273	7.26147	16600.5	11900	1
				3942		0.618138	0.499272	0.546818	0.96732	0.328389		10.0605	7.77718	13000	9567.27	1								11.8389	8.96516	18764.2	12424.7	1
				3943		0.598753	0.736601	0.281462	0.113707	0.514876		5.58831	4.87325	3000	2576.53	1								5.8652	5.09558	4189.43	3639.7	1
				3944		0.349229	0.591935	0.894852	0.116868	0.460236		5.71491	4.97669	3000	2457.94	1								5.89934	5.12115	4213.81	3657.96	1
				3945		0.958338	0.261469	0.540217	0.71792	0.0471898		3.17933	2.94339	7000	5987.43	1								6.35866	5.46102	11541.9	9022.06	1
				3946		0.736906	0.733763	0.33502	0.270658	0.204725		6.28648	5.37586	10000	7994.61	1								7.0287	5.94201	8083.77	6498.48	1
				3947		0.021014	0.311694	0.195422	0.982257	0.414431		11.4633	8.6934	10000	6550.45	1								12.7435	9.46977	12154.1	8448	1
				3948		0.996754	0.280964	0.56728	0.425526	0.425877		6.29495	5.27558	10000	8648.09	1								6.84003	5.73463	12718.3	10666.9	1
				3949		0.522843	0.201462	0.530014	0.299027	0.407349		7.02472	5.93715	10000	7258.31	1								7.29288	6.12906	5209.2	4377.9	1
				3950		0.772151	0.142543	0.594386	0.256099	0.603007		6.51563	5.56137	7000	5477.21	1								7.02362	5.93965	5016.87	4242.61	1
				3951		0.978999	0.649074	0.981044	0.0896559	0.0333052		2.67182	2.50384	7000	6138.64	1								5.34364	4.69958	10816.9	8740.12	1
				3952		0.181636	0.827663	0.769252	0.162166	0.378093		5.94078	5.12574	6000	4973.22	1								6.18433	5.32938	7521.61	6247.2	1
				3953		0.0416819	0.134852	0.497584	0.162593	0.374186		6.3339	5.44289	0	0	1								6.3339	5.44289	4524.21	3887.78	1
				3954		0.245175	0.871914	0.221218	0.694943	0.482037		8.31511	6.73884	13000	9454.65	1								8.93838	7.19025	9764.87	7855.75	1
				3955		0.721305	0.122337	0.761924	0.934501	0.307594		9.7425	7.62415	13000	9154.08	1								11.3246	8.68223	15265.3	10464.8	1
				3956		0.720587	0.673743	0.692481	0.3935	0.0710968		6.83053	5.76067	13000	10055.2	1								7.75313	6.4461	8594.69	6766.49	1
				3957		0.377221	0.0490044	0.180291	0.420983	0.997567		7.7249	6.42443	7000	4973.25	1								7.9813	6.60207	5700.93	4715.77	1
				3958		0.63138	0.0222793	0.0659195	0.312593	0.754716		6.97168	5.89424	7000	5273.11	1								7.37412	6.18572	5267.23	4418.37	1
				3959		0.634223	0.242774	0.799354	0.153083	0.311088		6.12586	5.28886	7000	5276.78	1								6.25107	5.3821	4465.05	3844.36	1
				3960		0.0172326	0.84783	0.115591	0.773153	0.846014		9.19544	7.30591	10000	6978.08	1								9.43117	7.50343	10123.9	8030.31	1
				3961		0.631084	0.170543	0.554759	0.425822	0.566615		7.40494	6.19122	10000	7353.2	1								8.00726	6.6196	5719.47	4728.28	1
				3962		0.688395	0.976268	0.261119	0.116679	0.616175		5.29866	4.62025	10000	8224.18	1								5.48116	4.77405	7212.37	6411.58	1
				3963		0.257366	0.674999	0.507946	0.535015	0.2709		7.84564	6.46997	13000	9366.24	1								8.42826	6.89708	9131.82	7127.08	1
				3964		0.0152368	0.918588	0.357247	0.49479	0.584008		7.6985	6.3343	6000	4863.05	1								7.86169	6.47903	8980.41	7458.18	1
				3965		0.284776	0.105974	0.977495	0.908616	0.750337		10.0404	7.88145	13000	8755.21	1								11.1978	8.61191	7998.42	6151.37	1
				3966		0.0342026	0.97686	0.799797	0.975182	0.121895		10.6732	8.10247	13000	9793.02	1								11.4416	8.5808	14944.6	11858.7	1
				3967		0.54929	0.502567	0.721256	0.288853	0.833088		6.731	5.71874	10000	7559.65	1								7.23085	6.08564	5164.89	4346.89	1
				3968		0.401428	0.197846	0.479279	0.495239	0.909409		7.8982	6.5378	10000	7114.51	1								8.37494	6.86544	5982.1	4903.88	1
				3969		0.590313	0.232311	0.575512	0.371379	0.988247		7.20332	6.05636	10000	7372.89	1								7.71078	6.4181	5507.7	4584.36	1
				3970		0.975259	0.955514	0.363412	0.444558	0.0158322		2.62587	2.45847	10000	8933.57	1								5.25173	4.61071	13978.4	11471.8	1
				3971		0.403122	0.743607	0.207413	0.557724	0.578278		7.71829	6.36972	10000	7585.72	1								8.44403	6.90085	9217.8	7282.18	1
				3972		0.0589251	0.193721	0.739803	0.907619	0.642833		10.3105	8.06078	13000	8401.69	1								11.1851	8.60458	7989.35	6146.13	1
				3973		0.21084	0.337702	0.886957	0.727259	0.130991		8.86967	7.16311	13000	9066.13	1								9.66954	7.69652	6906.81	5497.51	1
				3974		0.584624	0.610289	0.400023	0.847869	0.808547		8.8679	7.08534	13000	9586.86	1								10.2887	8.06572	10541	7921.03	1
				3975		0.412186	0.11644	0.434739	0.184952	0.787293		6.51703	5.57644	0	0	1								6.51703	5.57644	4655.02	3983.17	1
				3976		0.770259	0.313746	0.296351	0.76446	0.504313		8.39468	6.79723	10000	7704.71	1								9.91352	7.84731	7081.09	5605.22	1
				3977		0.111263	0.512051	0.751736	0.191158	0.330975		6.36698	5.46057	3000	2395.17	1								6.56537	5.61148	4689.55	4008.2	1
				3978		0.0300825	0.73397	0.452415	0.602897	0.105324		8.36445	6.80452	6000	4588.92	1								8.67589	7.05231	9391.28	7380.14	1
				3979		0.885625	0.0552108	0.587376	0.72968	0.456776		8.28522	6.7073	10000	7591.46	1								9.32988	7.47762	13917.8	10167.7	1
				3980		0.1705	0.817991	0.158995	0.950834	0.0664195		10.0805	7.80646	13000	9185.26	1								11.1862	8.53948	11479.5	8768.39	1
				3981		0.69887	0.287646	0.452135	0.420367	0.182986		7.2079	6.04728	10000	7570.74	1								7.97799	6.59984	5698.57	4714.17	1
				3982		0.152272	0.792195	0.736226	0.800283	0.1843		8.97947	7.1739	13000	9561.09	1								9.69314	7.67796	13263.9	9992.14	1
				3983		0.114026	0.975507	0.830914	0.732495	0.564816		8.54946	6.8583	13000	10035	1								8.90888	7.1144	12930.6	10706.8	1
				3984		0.950383	0.0221912	0.393468	0.407476	0.957387		6.76256	5.68144	7000	5944.8	1								7.59374	6.33267	12648.9	9729.24	1
				3985		0.213956	0.0297819	0.103451	0.905179	0.114819		10.2667	8.03104	10000	6561.92	1								11.1544	8.58688	7967.46	6133.49	1
				3986		0.292807	0.751578	0.968069	0.0316375	0.824591		4.34905	3.91156	6000	5054.13	1								4.49977	4.03696	3214.12	2883.54	1
				3987		0.885049	0.789987	0.828012	0.231057	0.586572		5.83056	5.02568	13000	10665.6	1								6.71395	5.71544	7896.95	6453.79	1
				3988		0.309433	0.75087	0.574295	0.583908	0.31424		7.90923	6.4985	13000	9591.77	1								8.56001	6.97526	9317.85	7358.23	1
				3989		0.370448	0.577388	0.294612	0.609523	0.0279034		6.70403	5.69827	10000	7411.89	1								8.9156	7.21829	9417.11	7182.94	1
				3990		0.372402	0.157833	0.44366	0.467678	0.38441		7.87034	6.52201	10000	7031.72	1								8.22967	6.76884	5878.34	4834.88	1
				3991		0.249048	0.674005	0.504022	0.52572	0.259897		7.82337	6.4558	13000	9351.44	1								8.38541	6.86901	9096.77	7102.69	1
				3992		0.659088	0.040466	0.487915	0.141571	0.485916		6.01577	5.20709	7000	5309.41	1								6.14609	5.30469	4390.07	3789.06	1
				3993		0.246534	0.133649	0.978803	0.861585	0.187925		9.71098	7.69166	13000	8795.22	1								10.6837	8.31161	7631.2	5936.87	1
				3994		0.218999	0.463902	0.365941	0.186345	0.129201		6.36595	5.46202	3000	2357.06	1								6.52796	5.58437	4662.83	3988.84	1
				3995		0.534696	0.0812356	0.0626199	0.195158	0.600965		6.50366	5.56627	7000	5154.68	1								6.596	5.63366	4711.43	4024.04	1
				3996		0.575824	0.0924558	0.085803	0.906939	0.986392		9.70061	7.63811	10000	7165.77	1								11.1765	8.59962	7983.21	6142.59	1
				3997		0.425281	0.406635	0.614093	0.494434	0.365451		7.69595	6.3893	10000	7339.12	1								8.3707	6.86263	5979.07	4901.88	1
				3998		0.145891	0.60808	0.423204	0.750933	0.809755		8.88039	7.14346	13000	9052.78	1								9.63028	7.66686	10016.1	7600.04	1
				3999		0.614614	0.00929832	0.251425	0.36199	0.169897		7.20553	6.05711	7000	5251.76	1								7.6584	6.3822	5470.28	4558.71	1
				4000		0.00428218	0.476481	0.687601	0.0746557	0.697809		5.31684	4.67844	3000	2367.07	1								5.37187	4.72127	3837.05	3372.34	1
				4001		0.385267	0.999921	0.55406	0.236646	0.22656		6.20958	5.26779	6000	5414.93	1								6.21455	5.27274	10924.3	9578.59	1
				4002		0.779849	0.842136	0.617221	0.0382112	0.490344		4.44336	3.98148	3000	2676.57	1								4.67548	4.17721	6342.25	5373.81	1
				4003		0.420992	0.515383	0.877627	0.208407	0.586382		6.48132	5.54294	6000	4568.63	1								6.69488	5.70498	4782.06	4074.99	1
				4004		0.710393	0.583471	0.43424	0.66065	0.323598		7.87261	6.45695	13000	9738.58	1								9.16499	7.37732	9621.36	7321.18	1
				4005		0.141201	0.0532187	0.688412	0.352932	0.973461		7.60742	6.34717	0	0	1								7.60742	6.34717	5433.87	4533.69	1
				4006		0.139245	0.809441	0.341363	0.316552	0.626839		6.91527	5.82366	3000	2643.41	1								7.17275	6.03678	8283.96	6759.22	1
				4007		0.711215	0.481875	0.573611	0.741793	0.295306		8.27165	6.71874	13000	9684.87	1								9.74336	7.74229	9973.33	7413.21	1
				4008		0.984502	0.32877	0.991063	0.205266	0.091603		5.5651	4.80664	13000	10629	1								6.24117	5.36461	11765.6	9551.72	1
				4009		0.13455	0.132994	0.333616	0.534758	0.235121		8.46343	6.92329	10000	6677.67	1								8.58319	7.00272	6130.85	5001.94	1
				4010		0.962175	0.873094	0.708727	0.574053	0.394838		6.83888	5.66236	13000	11027.5	1								7.7431	6.39543	19280.1	14793.3	1
				4011		0.0834873	0.63198	0.812583	0.810355	0.582373		9.27272	7.38546	13000	9231.29	1								9.98041	7.87841	13318.8	9639.14	1
				4012		0.59449	0.105263	0.500954	0.726387	0.707207		8.63951	6.99782	10000	7211.77	1								9.66404	7.6931	6902.88	5495.07	1
				4013		0.374165	0.373097	0.373524	0.040974	0.20789		4.74706	4.234	0	0	1								4.74706	4.234	3390.76	3024.28	1
				4014		0.284591	0.694045	0.130263	0.0966635	0.267791		5.43992	4.76434	3000	2540.33	1								5.66832	4.94729	4048.8	3533.78	1
				4015		0.242461	0.795348	0.174193	0.368743	0.839736		7.18121	6.00923	10000	7439.27	1								7.46244	6.23842	8497.22	6882.52	1
				4016		0.988906	0.986495	0.78746	0.922561	0.556457		8.26357	6.43502	13000	11704.4	1								8.84074	6.93031	21133.8	17099.3	1
				4017		0.826903	0.865386	0.649993	0.0884386	0.046126		4.37269	3.92332	10000	8279.57	1								5.43355	4.76563	6974.35	5910.76	1
				4018		0.268418	0.0592197	0.142899	0.296311	0.845124		7.27641	6.11755	0	0	1								7.27641	6.11755	5197.44	4369.68	1
				4019		0.514858	0.423702	0.860164	0.993678	0.0816147		11.1454	8.38802	13000	9545.28	1								13.086	9.63885	22740.5	14280.2	1
				4020		0.750086	0.179804	0.807917	0.626124	0.15919		7.95755	6.53686	10000	7533.13	1								9.07537	7.32164	6482.41	5229.75	1
				4021		0.0582551	0.300351	0.603513	0.492642	0.50282		8.13931	6.70088	3000	2218.39	1								8.36127	6.85637	5972.33	4897.41	1
				4022		0.279684	0.959646	0.487661	0.789022	0.930364		8.59528	6.88047	13000	9940.88	1								9.30504	7.37282	13204.5	10488.5	1
				4023		0.615093	0.356456	0.459911	0.649578	0.709926		8.09837	6.63793	10000	7520.81	1								9.20678	7.4055	6576.27	5289.64	1
				4024		0.297281	0.72944	0.356577	0.506326	0.872156		7.65994	6.3391	10000	7449.01	1								8.21905	6.75477	9023.79	7133.66	1
				4025		0.12297	0.857741	0.163833	0.558334	0.82022		7.99242	6.54174	10000	7320.78	1								8.27609	6.77065	9220.12	7478.44	1
				4026		0.216643	0.918578	0.437804	0.723052	0.859267		8.42379	6.79627	13000	9699.58	1								9.00515	7.2136	12887.9	10031	1
				4027		0.660904	0.836349	0.966171	0.704178	0.529907		7.93064	6.46254	13000	10519.9	1								9.04737	7.26899	12804.7	10069.9	1
				4028		0.83978	0.469693	0.0177278	0.022458	0.842145		4.18858	3.78559	0	0	1								4.18858	3.78559	2991.84	2703.99	1
				4029		0.705678	0.347188	0.890584	0.220144	0.870458		6.35277	5.4497	10000	7634.42	1								6.77941	5.76569	4842.44	4118.35	1
				4030		0.0879021	0.569622	0.376934	0.357006	0.0779381		7.28747	6.10625	3000	2440.38	1								7.63041	6.36297	5450.29	4544.98	1
				4031		0.438972	0.775063	0.0406265	0.19416	0.0157394		6.21224	5.32927	3000	2610.88	1								6.49492	5.55896	7706	6292.35	1
				4032		0.580036	0.228016	0.368824	0.626972	0.20911		8.1431	6.67974	10000	7355.76	1								9.08007	7.32466	6485.77	5231.9	1
				4033		0.51152	0.598831	0.363907	0.433212	0.546173		7.25772	6.07484	10000	7590.94	1								8.04411	6.64444	8747.7	6770.07	1
				4034		0.840543	0.484861	0.627134	0.887967	0.97096		8.8805	7.04893	13000	9946.53	1								10.3676	8.11235	17823.7	12417.6	1
				4035		0.920552	0.268849	0.52953	0.340779	0.826176		6.50841	5.52219	10000	8008.91	1								7.5311	6.29455	12384.5	9339.37	1
				4036		0.166793	0.278152	0.433608	0.218612	0.559295		6.72515	5.72645	3000	2197.45	1								6.76853	5.75789	4834.67	4112.78	1
				4037		0.906767	0.103941	0.825071	0.81381	0.401136		8.54521	6.85264	10000	7757.57	1								9.66257	7.67473	14338	10525.7	1
				4038		0.43825	0.252978	0.527087	0.52962	0.939517		7.9329	6.55575	10000	7215.94	1								8.55606	6.98491	6111.47	4989.22	1
				4039		0.0270886	0.364155	0.229329	0.31548	0.570164		7.21493	6.06955	3000	2275.06	1								7.39121	6.1976	5279.43	4426.86	1
				4040		0.398207	0.0432574	0.385237	0.845534	0.628356		9.57083	7.59577	10000	6839.49	1								10.5367	8.22434	7526.2	5874.53	1
				4041		0.809448	0.905548	0.0671083	0.529968	0.540878		7.02094	5.83715	10000	8294.48	1								8.05489	6.6114	9112.79	7512.56	1
				4042		0.189434	0.807384	0.760204	0.840374	0.729519		9.12961	7.2572	13000	9664.4	1								9.96049	7.83507	13494	10194.6	1
				4043		0.645852	0.0732505	0.902291	0.255532	0.822472		6.68794	5.69407	7000	5291.9	1								7.01992	5.93703	5014.23	4240.74	1
				4044		0.174974	0.0490283	0.499407	0.658434	0.254488		8.95371	7.23911	7000	4714.43	1								9.2572	7.43753	6612.29	5312.52	1
				4045		0.829977	0.739066	0.57543	0.442099	0.763312		6.8063	5.71968	13000	10264.1	1								7.90059	6.54168	8781.53	6986.6	1
				4046		0.325357	0.00434214	0.932748	0.301492	0.00972849		7.20571	6.06802	7000	4912.52	1								7.30776	6.13945	5219.83	4385.32	1
				4047		0.895555	0.639848	0.54213	0.529649	0.389314		7.05734	5.88007	13000	10249.6	1								8.33923	6.83976	16111.6	11774.7	1
				4048		0.703454	0.126825	0.357476	0.113671	0.581552		5.74632	5.00543	7000	5370.8	1								5.86481	5.09529	4189.15	3639.49	1
				4049		0.661774	0.422913	0.918458	0.493622	0.949357		7.42932	6.19221	13000	9781.82	1								8.36643	6.8598	5976.02	4899.85	1
				4050		0.828257	0.45109	0.401957	0.145212	0.199885		5.69917	4.96146	10000	7927.18	1								6.1799	5.32966	4414.22	3806.9	1
				4051		0.64198	0.0547307	0.889631	0.253614	0.823972		6.68339	5.69108	7000	5286.84	1								7.00736	5.92814	5005.26	4234.38	1
				4052		0.948796	0.866795	0.299595	0.426396	0.512196		6.37284	5.36601	10000	8640.45	1								7.3387	6.13693	15721.7	12201.4	1
				4053		0.721892	0.499144	0.388244	0.351592	0.703566		6.7867	5.74586	10000	7782.79	1								7.59985	6.34195	5428.46	4529.97	1
				4054		0.509475	0.583969	0.354171	0.432876	0.548828		7.26835	6.08353	10000	7576.83	1								8.04498	6.64502	5746.42	4746.45	1
				4055		0.263608	0.821378	0.19827	0.0559058	0.192426		4.80312	4.26632	3000	2655.23	1								5.05153	4.4733	6614.85	5550.46	1
				4056		0.338062	0.321003	0.127826	0.27367	0.410984		7.01964	5.93467	3000	2237.24	1								7.13632	6.01924	5097.37	4299.45	1
				4057		0.0416423	0.12407	0.891099	0.297319	0.244752		7.28253	6.12183	0	0	1								7.28253	6.12183	5201.81	4372.73	1
				4058		0.337579	0.996545	0.132958	0.38305	0.462624		6.88907	5.75049	10000	7878.82	1								7.06365	5.88081	8553.78	7520.26	1
				4059		0.667238	0.97159	0.249849	0.0933244	0.0889757		5.14932	4.50964	10000	8183.42	1								5.25429	4.6058	7019.16	6243.69	1
				4060		0.713355	0.95655	0.0592718	0.747596	0.057517		7.93413	6.42081	10000	8216.11	1								9.05658	7.22284	10000.4	8226.92	1
				4061		0.407218	0.208885	0.0882181	0.366996	0.546607		7.41764	6.21336	10000	7133.7	1								7.68638	6.40139	5490.27	4572.42	1
				4062		0.0164853	0.0177365	0.817236	0.949652	0.0826932		11.3312	8.67935	10000	6016.06	1								11.8471	8.98051	8462.23	6414.65	1
				4063		0.553614	0.33111	0.620111	0.316614	0.901865		6.96345	5.89001	10000	7423.37	1								7.39791	6.20226	5284.22	4430.19	1
				4064		0.534941	0.858702	0.929197	0.558439	0.849562		7.49769	6.19621	13000	10350.2	1								8.27499	6.76969	12220.5	9726.73	1
				4065		0.750322	0.810289	0.786302	0.742326	0.728334		8.00202	6.49619	13000	10396.2	1								9.3032	7.43476	12975.8	9907.45	1
				4066		0.81359	0.539939	0.0493997	0.650077	0.113929		7.71758	6.3427	10000	7968.55	1								9.1679	7.3805	9578.29	7238.35	1
				4067		0.93305	0.0352538	0.194372	0.98609	0.328909		10.4543	7.91816	10000	7680.86	1								11.5605	8.72577	16299.7	11787.3	1
				4068		0.334375	0.184015	0.644159	0.487756	0.256174		7.96329	6.58507	10000	7020.3	1								8.33554	6.8393	5953.96	4885.22	1
				4069		0.788788	0.771118	0.578186	0.391144	0.695267		6.66301	5.62601	13000	10239.9	1								7.60871	6.34109	8585.49	6903.43	1
				4070		0.63789	0.0971494	0.113446	0.643323	0.902829		8.26502	6.75598	10000	7252.21	1								9.17144	7.383	6551.03	5273.57	1
				4071		0.891058	0.294531	0.933142	0.437262	0.143118		6.93037	5.82051	13000	9999.75	1								8.06838	6.66077	5763.13	4757.69	1
				4072		0.417626	0.863457	0.885125	0.0915152	0.520821		5.25807	4.61224	6000	5152.06	1								5.47264	4.79551	7002.78	5928.46	1
				4073		0.917208	0.610964	0.733461	0.95804	0.0294973		3.79536	3.46242	7000	5808.88	1								7.59072	6.33567	12421.9	9345.92	1
				4074		0.368109	0.19309	0.263098	0.058111	0.765615		5.10126	4.51206	0	0	1								5.10126	4.51206	3643.75	3222.9	1
				4075		0.603968	0.410273	0.887751	0.0964611	0.208323		5.62783	4.91637	3000	2313.69	1								5.66584	4.94541	4047.03	3532.43	1
				4076		0.818203	0.555538	0.060604	0.653225	0.614513		7.71202	6.33624	10000	7989.71	1								9.16343	7.37732	9591.06	7266.24	1
				4077		0.347557	0.666802	0.339104	0.904992	0.130501		9.48109	7.4704	13000	9347.8	1								10.7499	8.32846	10965.8	8245.74	1
				4078		0.43082	0.879336	0.29993	0.571017	0.566363		7.63324	6.28828	13000	9762.4	1								8.29987	6.78009	9268.45	7554.4	1
				4079		0.604556	0.0402555	0.465976	0.746463	0.7448		8.81882	7.10949	7000	5239.15	1								9.79314	7.77313	6995.1	5552.24	1
				4080		0.500278	0.849429	0.509769	0.387057	0.438922		6.92622	5.81942	13000	9940.38	1								7.47002	6.23517	8569.51	7028.48	1
				4081		0.499819	0.483615	0.690096	0.90198	0.605761		9.4173	7.43979	13000	9493.27	1								10.9582	8.46968	10939.4	7993.86	1
				4082		0.628575	0.583439	0.401493	0.234593	0.545124		6.35518	5.4444	10000	7720.76	1								6.88001	5.8376	4914.29	4169.72	1
				4083		0.297668	0.714324	0.947662	0.0421135	0.844894		4.6214	4.12999	6000	4956.68	1								4.77399	4.25531	3410	3039.51	1
				4084		0.811812	0.718092	0.95558	0.890974	0.279509		8.8025	6.97806	13000	10523.4	1								10.189	7.98509	20847.6	14707.8	1
				4085		0.642609	0.455018	0.930055	0.467622	0.911393		7.33612	6.12967	13000	9819.73	1								8.22938	6.76864	5878.13	4834.74	1
				4086		0.218027	0.187051	0.199441	0.55549	0.396051		8.34257	6.83946	10000	6877.36	1								8.69304	7.07457	6209.32	5053.27	1
				4087		0.725845	0.600021	0.25035	0.275955	0.238647		6.41193	5.47719	10000	7868.04	1								7.15071	6.02936	5107.65	4306.69	1
				4088		0.187681	0.221403	0.207914	0.849851	0.50865		9.61712	7.63279	10000	6873.21	1								10.5752	8.24725	7553.69	5890.9	1
				4089		0.783801	0.713885	0.941852	0.85979	0.24277		8.63162	6.88695	13000	10444.6	1								10.0632	7.91495	20619.1	14463.5	1
				4090		0.238055	0.354052	0.107653	0.822589	0.595523		9.27611	7.40731	10000	7070	1								10.3431	8.10844	7387.91	5791.74	1
				4091		0.584949	0.518207	0.944904	0.393848	0.309421		7.09008	5.96366	13000	9862.76	1								7.83446	6.50252	5596.05	4644.66	1
				4092		0.102799	0.459275	0.116685	0.988603	0.538758		11.3257	8.56507	13000	8513.43	1								12.8512	9.51444	12415.3	8776.11	1
				4093		0.811151	0.272973	0.488244	0.216241	0.675149		6.21958	5.34523	10000	7739.27	1								6.7516	5.74575	4822.57	4104.1	1
				4094		0.0878907	0.108673	0.90036	0.68512	0.98027		9.15438	7.36977	10000	6546.39	1								9.41233	7.53558	6723.1	5382.56	1
				4095		0.489788	0.208691	0.52113	0.260601	0.359524		6.89495	5.84701	10000	7228.1	1								7.05286	5.96035	5037.76	4257.39	1
				4096		0.275246	0.774788	0.774971	0.275307	0.0254137		6.71485	5.68794	6000	4882.58	1								6.99773	5.91776	8104.74	6576.44	1
				4097		0.882923	0.415546	0.602497	0.94524	0.554294		9.37163	7.31634	13000	9929.86	1								10.8048	8.35084	18400.5	12822.7	1
				4098		0.355241	0.663621	0.540269	0.98079	0.575502		10.5519	8.06511	13000	9489.75	1								12.1902	9.12983	15105.5	10574.3	1
				4099		0.489739	0.845848	0.903404	0.175591	0.125832		6.02533	5.18521	13000	10238.2	1								6.25622	5.38012	10601.5	8533.22	1
				4100		0.119388	0.207309	0.972141	0.374332	0.320484		7.65691	6.38042	3000	2124.18	1								7.72716	6.42931	5519.4	4592.36	1
				4101		0.0685138	0.336	0.229006	0.366182	0.137102		7.49848	6.26674	3000	2250.6	1								7.68184	6.39828	5487.03	4570.2	1
				4102		0.894415	0.498206	0.25669	0.81391	0.673026		8.29699	6.67557	10000	8122.1	1								9.65901	7.67636	17338.6	12360.2	1
				4103		0.834374	0.804253	0.216301	0.63839	0.545418		7.4608	6.13717	10000	8231.29	1								8.74959	7.08819	16531.2	12050	1
				4104		0.449008	0.19562	0.896975	0.349459	0.17525		7.31364	6.14058	10000	7166.38	1								7.58776	6.33363	5419.83	4524.02	1
				4105		0.239079	0.030491	0.113926	0.600224	0.482227		8.61395	7.0179	7000	4804.99	1								8.93324	7.23034	6380.89	5164.53	1
				4106		0.154449	0.686462	0.873657	0.883514	0.159378		9.54546	7.53022	13000	9506.34	1								10.5012	8.18052	13789.1	10104.7	1
				4107		0.989087	0.674298	0.800214	0.364392	0.771176		6.00855	5.09235	13000	11002.9	1								6.8386	5.7756	15479.9	12291.4	1
				4108		0.430426	0.531042	0.0907955	0.61701	0.693533		8.04657	6.60609	10000	7444.41	1								9.01356	7.282	9446.46	7142.88	1
				4109		0.208155	0.437556	0.945795	0.710902	0.590708		8.73015	7.06585	13000	9287.82	1								9.56764	7.63301	6834.03	5452.15	1
				4110		0.75723	0.475278	0.388059	0.0614901	0.0939456		5.11039	4.51898	10000	7818.72	1								5.16099	4.55848	3686.42	3256.06	1
				4111		0.900716	0.527822	0.476979	0.550435	0.437444		7.18056	5.96873	10000	8163.81	1								8.48993	6.9399	13190.1	9774.23	1
				4112		0.785627	0.560559	0.650586	0.148969	0.534818		5.72447	4.97984	10000	7933.58	1								6.21418	5.35494	4438.7	3824.96	1
				4113		0.122288	0.82874	0.746159	0.0947615	0.796589		5.32305	4.66534	6000	4956.93	1								5.56576	4.86841	7032.01	5884.34	1
				4114		0.325621	0.112517	0.797758	0.220702	0.537093		6.78337	5.76852	0	0	1								6.78337	5.76852	4845.26	4120.37	1
				4115		0.51317	0.433732	0.0655072	0.390428	0.17563		7.2109	6.05654	10000	7462.29	1								7.81577	6.48979	5582.69	4635.57	1
				4116		0.245385	0.639946	0.682122	0.92611	0.367379		9.81058	7.67859	13000	9414.83	1								11.0439	8.5016	14171.1	10079.1	1
				4117		0.101657	0.449221	0.510196	0.121982	0.40755		5.85884	5.08932	3000	2345.31	1								5.95321	5.16141	4252.29	3686.72	1
				4118		0.561588	0.925144	0.179721	0.313114	0.628284		6.50851	5.51319	10000	7964.95	1								6.9519	5.85869	8269.43	6992.92	1
				4119		0.533052	0.223634	0.147401	0.840974	0.379838		9.1579	7.3142	10000	7294.87	1								10.4968	8.20055	7497.71	5857.54	1
				4120		0.252388	0.836891	0.00308961	0.641121	0.571403		8.12474	6.62556	10000	7493.45	1								8.71576	7.05934	9542.18	7646.15	1
				4121		0.130696	0.408437	0.0973407	0.0269977	0.595525		4.35357	3.91934	0	0	1								4.35357	3.91934	3109.69	2799.53	1
				4122		0.574323	0.647351	0.0181397	0.697919	0.914212		8.13331	6.6326	10000	7704.08	1								9.2784	7.4446	9777.64	7503.65	1
				4123		0.445287	0.507452	0.0825861	0.636999	0.222494		8.12172	6.65546	10000	7442.86	1								9.13594	7.36036	6525.67	5257.4	1
				4124		0.914363	0.88412	0.0962171	0.651729	0.192119		7.28087	5.97661	10000	8523.08	1								8.33893	6.79731	16585	12572.7	1
				4125		0.198726	0.820705	0.371913	0.0491289	0.537334		4.68408	4.17325	3000	2654.56	1								4.92795	4.3766	3519.96	3126.15	1
				4126		0.458368	0.998682	0.782557	0.71966	0.92692		7.99527	6.46008	13000	10628.2	1								8.70033	6.94042	12872.7	10982.9	1
				4127		0.778746	0.939054	0.274931	0.557371	0.919966		7.12875	5.90408	13000	10336.4	1								8.11359	6.63532	9216.46	7671.16	1
				4128		0.207201	0.382525	0.312395	0.183825	0.142916		6.40629	5.49413	3000	2290.63	1								6.50814	5.56998	4648.67	3978.56	1
				4129		0.690572	0.195852	0.59374	0.823202	0.805303		8.88629	7.12466	10000	7463.59	1								10.348	8.11142	7391.45	5793.87	1
				4130		0.121745	0.512157	0.755992	0.536357	0.0119279		8.04728	6.62332	13000	9091.15	1								8.59165	7.00826	6136.89	5005.9	1
				4131		0.621866	0.731882	0.687876	0.940531	0.248194		9.50066	7.42386	13000	10007.3	1								11.1211	8.52737	21338.9	14369.3	1
				4132		0.428083	0.254285	0.323804	0.784589	0.658475		8.95358	7.20278	10000	7205.63	1								10.0544	7.93353	7181.68	5666.81	1
				4133		0.0271949	0.0798377	0.0587806	0.0201758	0.00789249		4.09472	3.70902	0	0	1								4.09472	3.70902	2924.8	2649.3	1
				4134		0.364075	0.612397	0.113068	0.197632	0.406357		6.34544	5.43918	3000	2474.13	1								6.61477	5.64722	4724.84	4033.73	1
				4135		0.388285	0.424571	0.610056	0.450114	0.308314		7.5639	6.3018	10000	7311.39	1								8.13671	6.70666	5811.94	4790.47	1
				4136		0.898602	0.445996	0.827038	0.0256163	0.997891		4.23018	3.81908	7000	5749.98	1								4.306	3.88089	3075.71	2772.07	1
				4137		0.556311	0.945379	0.989752	0.237768	0.680319		6.1696	5.26943	13000	10724	1								6.47693	5.51658	10929.8	9374.4	1
				4138		0.204706	0.94375	0.248133	0.972833	0.567056		10.2998	7.87917	13000	9594.72	1								11.4662	8.62903	14886.3	11174.9	1
				4139		0.832457	0.896575	0.670928	0.090575	0.542281		4.99018	4.40002	13000	10630.3	1								5.40271	4.73872	6994.17	5993.48	1
				4140		0.917892	0.88179	0.496231	0.456039	0.397797		6.56421	5.50795	13000	10693.3	1								7.61495	6.32505	15834.4	12097.8	1
				4141		0.69302	0.332577	0.676754	0.141079	0.425183		5.94798	5.15588	10000	7603.52	1								6.14149	5.30128	4386.78	3786.63	1
				4142		0.460837	0.948417	0.353385	0.92916	0.748725		9.35961	7.31225	13000	10011.7	1								10.5952	8.14141	14204.3	10908.6	1
				4143		0.315284	0.633796	0.106391	0.472816	0.998496		7.58402	6.29946	10000	7391.67	1								8.18745	6.73991	8897.71	6916.49	1
				4144		0.965751	0.666465	0.186179	0.805656	0.275489		7.91553	6.36707	10000	8550.77	1								8.93919	7.17857	17293	13047.1	1
				4145		0.310431	0.239539	0.867896	0.853217	0.303092		9.46626	7.5266	13000	9000.07	1								10.6057	8.26539	7575.49	5903.85	1
				4146		0.575646	0.694573	0.247002	0.759789	0.832039		8.36604	6.77018	10000	7744.36	1								9.56978	7.62031	10058.4	7743.13	1
				4147		0.319736	0.244205	0.274417	0.329807	0.84743		7.33811	6.15955	10000	7069.57	1								7.47506	6.2558	5339.33	4468.43	1
				4148		0.155764	0.538607	0.38547	0.438052	0.682055		7.70583	6.39333	3000	2416.03	1								8.07259	6.6636	5766.13	4759.72	1
				4149		0.380284	0.763005	0.409917	0.595921	0.473287		7.8672	6.46494	13000	9581.58	1								8.6014	7.00029	9364.21	7406.95	1
				4150		0.696409	0.954496	0.451261	0.861997	0.401777		8.55651	6.80138	13000	10399.4	1								9.86055	7.71044	13634	10686.6	1
				4151		0.21648	0.223468	0.420673	0.282215	0.147251		7.15635	6.03316	3000	2141.95	1								7.18982	6.05686	5135.59	4326.33	1
				4152		0.938432	0.573717	0.919603	0.0537278	0.00549477		3.51453	3.22776	7000	5889.6	1								5.01956	4.44835	3585.4	3177.39	1
				4153		0.863578	0.988975	0.138816	0.580192	0.0842658		6.99053	5.7693	13000	10551.6	1								8.02419	6.53533	16303.6	12518.4	1
				4154		0.00263101	0.532691	0.520667	0.66529	0.0749424		8.81134	7.11548	6000	4342.06	1								9.25576	7.43638	9640.42	7268.61	1
				4155		0.279503	0.970573	0.694145	0.854027	0.859443		8.93417	7.07839	13000	10139.8	1								9.74536	7.62746	13580.8	10944.7	1
				4156		0.0542955	0.137334	0.904118	0.643224	0.923848		9.03708	7.29476	10000	6501.58	1								9.17089	7.38265	6550.63	5273.32	1
				4157		0.851194	0.133329	0.0204748	0.146909	0.414411		5.75531	5.00207	7000	5629.15	1								6.19546	5.34114	4425.33	3815.1	1
				4158		0.284168	0.844013	0.620075	0.209522	0.0788918		6.26334	5.35779	6000	4893.04	1								6.49396	5.55245	7787.88	6470.73	1
				4159		0.951736	0.0534515	0.412766	0.738174	0.114441		8.11809	6.55943	10000	7824.79	1								8.95504	7.21441	13956.6	10588.7	1
				4160		0.737057	0.0881616	0.94772	0.690243	0.608319		8.32897	6.77933	10000	7374.47	1								9.44273	7.55471	6744.81	5396.22	1
				4161		0.954521	0.932457	0.541282	0.157463	0.262611		5.12515	4.47097	13000	11004.1	1								5.95684	5.14502	7492.59	6458.21	1
				4162		0.769353	0.741796	0.352819	0.973028	0.0794576		9.83501	7.56804	13000	10002.6	1								11.2681	8.59354	21890.9	14826.4	1
				4163		0.360684	0.724606	0.579037	0.312161	0.727246		6.87636	5.80653	13000	9614.04	1								7.27007	6.1115	8265.4	6612.16	1
				4164		0.166709	0.231193	0.6054	0.624778	0.176399		8.62069	7.0185	10000	6851.84	1								9.06791	7.31687	6477.08	5226.34	1
				4165		0.946081	0.28388	0.34876	0.634374	0.588888		7.47728	6.14943	10000	8126.8	1								8.53919	6.95709	13515.2	10263.9	1
				4166		0.20312	0.595973	0.838831	0.950739	0.259074		10.1844	7.90351	13000	9409.9	1								11.4882	8.75897	14478.1	10241.6	1
				4167		0.0840421	0.686734	0.645657	0.403683	0.963055		7.44247	6.20089	6000	4646.74	1								7.78577	6.46775	8634.26	6811.44	1
				4168		0.17266	0.0208346	0.0815646	0.526236	0.394995		8.41829	6.89342	7000	4710.88	1								8.53821	6.97318	6098.72	4980.85	1
				4169		0.650154	0.136879	0.142189	0.651924	0.405022		8.23341	6.7325	10000	7332.59	1								9.22009	7.41396	6585.78	5295.69	1
				4170		0.175129	0.621204	0.042774	0.982319	0.644901		10.8486	8.26627	10000	7195.8	1								12.3097	9.20251	12156.3	8845.28	1
				4171		0.16533	0.108353	0.531144	0.30626	0.552888		7.33639	6.15943	0	0	1								7.33639	6.15943	5240.28	4399.59	1
				4172		0.186853	0.514032	0.183161	0.0765628	0.633554		5.31682	4.67774	3000	2396.73	1								5.39999	4.74285	3857.13	3387.75	1
				4173		0.083403	0.633116	0.813231	0.476775	0.915175		7.82852	6.46623	6000	4688.34	1								8.20713	6.75304	8912.62	6925.52	1
				4174		0.697892	0.455003	0.352159	0.330278	0.686952		6.76417	5.73561	10000	7712.8	1								7.47779	6.25769	5341.28	4469.78	1
				4175		0.37951	0.889428	0.885461	0.0448542	0.959207		4.54448	4.05709	6000	5210.67	1								4.73617	4.22358	6454.59	5559.53	1
				4176		0.446901	0.573396	0.522798	0.763368	0.0671856		8.59629	6.94473	13000	9454.11	1								9.75073	7.74353	10075.8	7591.93	1
				4177		0.845498	0.497262	0.836556	0.958596	0.906518		9.59997	7.4542	13000	10122	1								11.0711	8.51003	21601.9	14578.5	1
				4178		0.0348991	0.985857	0.405474	0.508105	0.0862144		7.66523	6.28496	6000	5138.17	1								7.73207	6.34859	12030.5	9908.03	1
				4179		0.748616	0.176992	0.605642	0.8915	0.891546		9.25634	7.33093	10000	7527.34	1								10.8118	8.38573	14851.8	10292.2	1
				4180		0.4492	0.320324	0.971875	0.33305	0.129788		7.14552	6.02081	13000	9427.45	1								7.49384	6.26879	5352.74	4477.71	1
				4181		0.759742	0.677619	0.910468	0.170691	0.389853		5.811	5.03796	13000	10305.9	1								6.40198	5.49268	4572.84	3923.34	1
				4182		0.77874	0.431358	0.170311	0.35839	0.872779		6.77844	5.73749	10000	7819.3	1								7.63819	6.36832	5455.85	4548.8	1
				4183		0.307378	0.130773	0.601415	0.130926	0.0721335		6.04375	5.22883	0	0	1								6.04375	5.22883	4316.96	3734.88	1
				4184		0.652065	0.838131	0.363704	0.493923	0.217174		7.15736	5.96511	13000	9998.7	1								8.00185	6.59494	8977.15	7281.12	1
				4185		0.763696	0.236749	0.847528	0.300622	0.490243		6.69432	5.68783	10000	7619.18	1								7.30251	6.13579	5216.08	4382.71	1
				4186		0.179231	0.666322	0.271485	0.380952	0.733964		7.34418	6.13616	3000	2517.48	1								7.70099	6.4108	8545.53	6722.78	1
				4187		0.118845	0.938822	0.810831	0.0761812	0.25152		4.99567	4.40066	6000	5267.64	1								5.13637	4.52753	9853.14	8300.39	1
				4188		0.428847	0.125167	0.446639	0.869338	0.640197		9.54636	7.56988	10000	7050.04	1								10.7589	8.356	7684.9	5968.57	1
				4189		0.0498041	0.492095	0.715179	0.790832	0.587631		9.36152	7.46165	13000	8859.6	1								10.0327	7.91971	10214	7573.73	1
				4190		0.721541	0.800917	0.569166	0.310957	0.592436		6.42527	5.46651	13000	10175.7	1								7.15567	6.02589	8260.29	6728.22	1
				4191		0.54001	0.0831318	0.465883	0.334261	0.474199		7.17609	6.04169	7000	5160.95	1								7.50083	6.27363	5357.73	4481.16	1
				4192		0.271063	0.297949	0.0871946	0.200812	0.827872		6.59102	5.62969	3000	2216.16	1								6.63868	5.66448	4741.91	4046.06	1
				4193		0.456018	0.40661	0.226373	0.729272	0.707468		8.5494	6.93455	10000	7374.26	1								9.68229	7.70444	6915.92	5503.17	1
				4194		0.954315	0.00878841	0.986999	0.947051	0.434341		9.66042	7.46577	7000	5965.16	1								10.4742	8.10662	15425.4	11477.3	1
				4195		0.73744	0.855269	0.608137	0.32173	0.594237		6.40535	5.44293	13000	10328	1								7.12803	5.99881	8305.7	6858.36	1
				4196		0.241517	0.0442824	0.723176	0.801149	0.780504		9.52097	7.58524	10000	6653.63	1								10.176	8.00755	7268.6	5719.68	1
				4197		0.106422	0.229378	0.380195	0.490028	0.161339		8.19227	6.74022	3000	2148.28	1								8.3475	6.84725	5962.5	4890.89	1
				4198		0.567799	0.605183	0.59023	0.229481	0.387425		6.38322	5.46512	10000	7662.52	1								6.84483	5.8125	4889.17	4151.78	1
				4199		0.452895	0.121993	0.854353	0.0303483	0.0408921		4.46103	4.00588	0	0	1								4.46103	4.00588	3186.45	2861.34	1
				4200		0.67743	0.326386	0.0668036	0.257569	0.772813		6.57428	5.60993	10000	7576.31	1								7.0332	5.94643	5023.71	4247.45	1
				4201		0.301859	0.38624	0.352488	0.623942	0.437586		8.3116	6.7997	10000	7178.01	1								9.06328	7.3139	6473.77	5224.22	1
				4202		0.721968	0.375074	0.913832	0.56822	0.0491617		5.28844	4.65707	7000	5397.9	1								8.76087	7.11875	6257.77	5084.82	1
				4203		0.018954	0.340884	0.412112	0.0426967	0.834246		4.78755	4.26602	0	0	1								4.78755	4.26602	3419.68	3047.16	1
				4204		0.143558	0.334019	0.0578346	0.38483	0.307056		7.59299	6.33147	3000	2248.85	1								7.78508	6.46888	5560.77	4620.63	1
				4205		0.660553	0.620423	0.636475	0.999237	0.341935		11.8141	8.6383	13000	9853.48	1								13.4649	9.76765	23754.8	15385.2	1
				4206		0.624644	0.151286	0.540629	0.421092	0.0648757		7.41438	6.19848	10000	7319.74	1								7.98189	6.60247	5701.35	4716.05	1
				4207		0.624644	0.825969	0.345439	0.797801	0.850825		8.40125	6.76063	13000	9927.12	1								9.6256	7.62836	10250.7	8067.09	1
				4208		0.635326	0.687602	0.0666916	0.428355	0.316158		7.04934	5.91594	10000	7813.17	1								7.90418	6.5478	8729.16	6876.84	1
				4209		0.508738	0.383158	0.43339	0.192149	0.388117		6.41329	5.49904	10000	7415.47	1								6.57299	5.617	4694.99	4012.15	1
				4210		0.359631	0.64262	0.929425	0.121899	0.955868		5.72951	4.98499	6000	4817.3	1								5.95235	5.16077	4251.68	3686.26	1
				4211		0.831062	0.263343	0.0904305	0.106757	0.339225		5.48855	4.80554	7000	5586.09	1								5.78769	5.03737	4134.06	3598.12	1
				4212		0.0319428	0.891348	0.347586	0.517355	0.616827		7.83217	6.42946	6000	4791.95	1								8.02209	6.59463	9065.28	7447.98	1
				4213		0.521279	0.474313	0.293099	0.127541	0.4385		5.89265	5.11383	3000	2365.35	1								6.01001	5.20374	4292.86	3716.96	1
				4214		0.96483	0.51198	0.49312	0.958543	0.197542		9.23287	7.1495	13000	10322.5	1								10.3378	8.00392	18601	13593.4	1
				4215		0.336998	0.476799	0.220878	0.918357	0.685737		9.73654	7.64883	10000	7293.64	1								11.1588	8.58565	11091.2	8072.76	1
				4216		0.799535	0.0363824	0.741644	0.367956	0.612692		6.97235	5.87557	7000	5525.18	1								7.69173	6.40506	5494.09	4575.04	1
				4217		0.6123	0.933009	0.00472558	0.969539	0.594707		9.79204	7.5314	10000	8039.13	1								11.2576	8.52251	18811.1	13138.2	1
				4218		0.760371	0.704493	0.926844	0.501155	0.547526		7.14499	5.96266	13000	10369.6	1								8.22833	6.76317	12004.3	9092.25	1
				4219		0.994564	0.443447	0.463894	0.334713	0.429973		5.91907	5.02528	10000	8715.99	1								6.57859	5.57398	12359.6	10288.8	1
				4220		0.944268	0.753869	0.630029	0.236321	0.247415		5.72037	4.93233	13000	10656.7	1								6.78877	5.771	14922.7	11413.7	1
				4221		0.075807	0.178254	0.737275	0.262147	0.338243		7.06285	5.9674	0	0	1								7.06285	5.9674	5044.89	4262.43	1
				4222		0.926735	0.0256425	0.786079	0.180214	0.623802		5.77869	5.0027	7000	5842.93	1								6.47945	5.54913	4628.18	3963.66	1
				4223		0.0748177	0.559345	0.965534	0.876881	0.530491		9.73905	7.67505	13000	9266.34	1								10.6052	8.25796	13739.3	9845.57	1
				4224		0.21547	0.418137	0.13707	0.121781	0.207825		5.87893	5.105	3000	2320.13	1								5.95112	5.15985	4250.8	3685.61	1
				4225		0.976314	0.399562	0.430263	0.319881	0.921123		6.09743	5.19319	10000	8418.64	1								6.94002	5.86822	12298	9779.52	1
				4226		0.332879	0.969384	0.314782	0.114679	0.732827		5.38694	4.68954	3000	2857.89	1								5.48568	4.78136	7196.98	6367.87	1
				4227		0.783386	0.155121	0.806427	0.00048852	0.880417		1.47618	1.42391	0	0	1								1.47618	1.42391	1054.42	1017.08	1
				4228		0.558757	0.599803	0.583385	0.219951	0.37704		6.35124	5.44286	10000	7647.4	1								6.77805	5.76471	4841.46	4117.65	1
				4229		0.789469	0.19758	0.434336	0.868387	0.0064944		4.88099	4.3397	7000	5507.08	1								9.76197	7.75386	13972.8	9871.03	1
				4230		0.614363	0.796279	0.523512	0.190108	0.947661		6.00926	5.17788	10000	7882.16	1								6.43609	5.51516	7683.75	6310.9	1
				4231		0.026093	0.261597	0.767395	0.861359	0.0730748		10.0349	7.89696	13000	8426.16	1								10.6815	8.31034	7629.67	5935.96	1
				4232		0.819163	0.768901	0.189006	0.625865	0.537593		7.46455	6.14957	10000	8167.52	1								8.74069	7.08891	9481.38	7491.54	1
				4233		0.292675	0.474712	0.401898	0.93507	0.559261		9.95861	7.78211	13000	9057.74	1								11.3894	8.71718	11272	8173.13	1
				4234		0.501472	0.86161	0.517555	0.386787	0.436088		6.91388	5.80878	13000	9971.28	1								7.4485	6.21801	8568.45	7051.71	1
				4235		0.42458	0.625417	0.345082	0.331136	0.417607		6.94975	5.86593	10000	7512.12	1								7.48276	6.26113	5344.83	4472.24	1
				4236		0.694258	0.247999	0.0265025	0.287092	0.324552		6.7296	5.71959	10000	7525.33	1								7.22001	6.07805	5157.15	4341.46	1
				4237		0.705721	0.575747	0.427737	0.989718	0.986712		10.579	8.01747	13000	9716.69	1								12.2053	9.14061	19473.8	13079.4	1
				4238		0.397344	0.193517	0.0750476	0.357854	0.0387469		6.86109	5.8241	7000	4996.43	1								7.63518	6.36625	5453.7	4547.32	1
				4239		0.581937	0.974668	0.0175753	0.262906	0.204602		6.21143	5.288	10000	8081.87	1								6.54037	5.5455	8048.38	7011.72	1
				4240		0.937276	0.415334	0.224111	0.206868	0.428655		5.78799	5.00289	10000	8202.55	1								6.6836	5.69686	4774	4069.19	1
				4241		0.0814024	0.678479	0.439648	0.335126	0.529141		7.10401	5.96989	3000	2527.44	1								7.45279	6.23993	8361.29	6612.94	1
				4242		0.206091	0.321112	0.475104	0.257422	0.0972503		6.92587	5.86847	3000	2237.34	1								7.03224	5.94576	5023.03	4246.97	1
				4243		0.598321	0.534509	0.760034	0.0068295	0.221719		3.22117	2.97915	0	0	1								3.22117	2.97915	2300.84	2127.96	1
				4244		0.810242	0.157929	0.418854	0.897217	0.0494236		4.74101	4.2292	7000	5545.09	1								9.48202	7.57939	13772.9	9806.43	1
				4245		0.946147	0.434337	0.839061	0.747722	0.900477		7.84835	6.37127	13000	10336.7	1								9.04876	7.27715	14001	10569.6	1
				4246		0.41093	0.352611	0.575939	0.818706	0.532314		9.06179	7.25922	13000	9123.46	1								10.3119	8.08969	7365.67	5778.35	1
				4247		0.836587	0.792795	0.810312	0.17576	0.519311		5.64287	4.89801	13000	10540.8	1								6.33887	5.44474	7602.53	6246.09	1
				4248		0.787094	0.574722	0.459671	0.0820767	0.598297		5.21639	4.59797	10000	7947.28	1								5.4784	4.80287	3913.14	3430.62	1
				4249		0.190641	0.859006	0.39166	0.368192	0.178907		7.14205	5.97237	6000	4759.26	1								7.36037	6.15832	8495.03	6996.32	1
				4250		0.402303	0.303456	0.142995	0.682149	0.17188		8.49156	6.91396	10000	7223.38	1								9.3948	7.52454	6710.57	5374.67	1
				4251		0.93791	0.515699	0.684583	0.660871	0.426054		7.48038	6.14108	13000	10309.7	1								8.70271	7.0659	16622.3	12187.3	1
				4252		0.506808	0.92969	0.360537	0.650424	0.651751		7.79906	6.37474	13000	10016.5	1								8.59283	6.9487	12579.7	9835.71	1
				4253		0.210452	0.473056	0.368015	0.842105	0.947498		9.33624	7.43151	13000	8926.1	1								10.425	8.1567	10504.7	7725.11	1
				4254		0.0560017	0.67444	0.427065	0.973543	0.329241		10.8174	8.26796	13000	8953.58	1								11.9212	8.98271	14903.4	10428.8	1
				4255		0.0874081	0.0133419	0.442968	0.897284	0.814566		10.4809	8.17602	7000	4554.33	1								11.0591	8.53163	7899.34	6094.02	1
				4256		0.976526	0.854975	0.503596	0.8594	0.154429		8.03752	6.39048	13000	10948	1								8.87751	7.08414	20616.4	15604.8	1
				4257		0.296659	0.692564	0.934202	0.710539	0.684827		8.4497	6.85188	13000	9780.2	1								9.2877	7.44566	12832.4	9600.26	1
				4258		0.561298	0.279834	0.99242	0.13216	0.631168		6.05589	5.23785	0	0	1								6.05589	5.23785	4325.64	3741.32	1
				4259		0.529772	0.655413	0.205157	0.379687	0.617037		7.00594	5.89745	10000	7657.49	1								7.70908	6.41659	8540.54	6704.52	1
				4260		0.0246786	0.804006	0.0922751	0.787435	0.872259		9.24675	7.34633	10000	6981.86	1								9.59049	7.61271	10196.3	7995.65	1
				4261		0.27647	0.469738	0.792431	0.050701	0.405605		4.95078	4.3945	3000	2361.71	1								4.96	4.40175	3542.86	3144.1	1
				4262		0.499062	0.325509	0.79493	0.988869	0.0960317		10.9416	8.30427	13000	9318.81	1								12.9729	9.59018	19428.8	12346.3	1
				4263		0.334887	0.636797	0.916033	0.427966	0.590853		7.39961	6.17484	13000	9715.85	1								7.96927	6.59357	8727.67	6806.49	1
				4264		0.00410908	0.754628	0.85442	0.0373732	0.0955855		4.48912	4.02327	3000	2592.41	1								4.65776	4.16312	3326.97	2973.66	1
				4265		0.403853	0.183546	0.0716687	0.36656	0.551298		7.44119	6.23001	10000	7100.41	1								7.68395	6.39972	5488.53	4571.23	1
				4266		0.169893	0.737062	0.510195	0.0942705	0.461931		5.38414	4.71931	3000	2576.94	1								5.63869	4.92485	4027.64	3517.75	1
				4267		0.413459	0.993201	0.361304	0.202826	0.33422		6.03459	5.15352	6000	5154.11	1								6.08084	5.19823	10752.6	9092.07	1
				4268		0.745201	0.162224	0.995415	0.689598	0.592293		8.2264	6.70943	13000	9534.8	1								9.43889	7.5523	6742.07	5394.5	1
				4269		0.500157	0.780339	0.468266	0.729466	0.130757		8.2522	6.69493	13000	9788.3	1								9.27295	7.42255	9916.8	7784.43	1
				4270		0.17224	0.737945	0.111663	0.296813	0.764815		6.86022	5.79414	3000	2577.71	1								7.16893	6.04025	8199.62	6586.06	1
				4271		0.782638	0.866775	0.43312	0.971419	0.551787		9.68612	7.45081	13000	10300.4	1								11.006	8.4047	21853.1	15274.3	1
				4272		0.759002	0.162841	0.401305	0.505157	0.810928		7.52229	6.2527	10000	7526.09	1								8.42715	6.89998	6019.39	4928.56	1
				4273		0.344741	0.164473	0.63658	0.168776	0.110839		6.38607	5.48106	0	0	1								6.38607	5.48106	4561.48	3915.04	1
				4274		0.23053	0.677582	0.698761	0.570923	0.166611		8.00618	6.57559	13000	9463.17	1								8.59653	7.00672	9268.09	7219.6	1
				4275		0.0816453	0.0217392	0.645702	0.622966	0.570277		8.99511	7.26997	7000	4540.8	1								9.05789	7.31045	6469.92	5221.75	1
				4276		0.690348	0.0263161	0.0919289	0.378886	0.333826		7.17963	6.03239	7000	5352.19	1								7.75234	6.44653	5537.39	4604.66	1
				4277		0.315595	0.838941	0.829602	0.312482	0.0570344		6.84393	5.76963	13000	9947.48	1								7.10547	5.98589	11266.8	8914.94	1
				4278		0.27329	0.109502	0.575018	0.0951286	0.0333458		5.64938	4.93295	0	0	1								5.64938	4.93295	4035.27	3523.53	1
				4279		0.337398	0.610012	0.900966	0.434383	0.104106		7.4375	6.20298	13000	9661.03	1								8.03514	6.63835	8752.16	6787.64	1
				4280		0.0209901	0.859399	0.924036	0.0425355	0.58024		4.52342	4.04348	6000	5189.83	1								4.7414	4.2292	6417.01	5466.48	1
				4281		0.279967	0.795989	0.78958	0.277831	0.0240928		6.71373	5.68454	6000	4931.53	1								6.98122	5.90432	8116.06	6619.01	1
				4282		0.761275	0.11946	0.576186	0.580184	0.263274		7.83376	6.45729	10000	7467.8	1								8.82496	7.16035	6303.55	5114.53	1
				4283		0.980133	0.186828	0.50415	0.0859067	0.271011		4.80658	4.2498	7000	6149.87	1								5.46524	4.79257	10950.4	8862.04	1
				4284		0.0227174	0.558881	0.544415	0.0178956	0.759458		3.99149	3.62439	0	0	1								3.99149	3.62439	2851.06	2588.85	1
				4285		0.73499	0.65775	0.888646	0.811956	0.696645		8.46035	6.80587	13000	10212.1	1								9.95781	7.86171	13327.7	9767.63	1
				4286		0.265591	0.903561	0.648373	0.847195	0.865002		8.99058	7.14129	13000	9880.44	1								9.85293	7.73695	13536.7	10498.9	1
				4287		0.109032	0.976372	0.429436	0.92672	0.857674		9.73617	7.56427	13000	9707.85	1								10.4771	8.04622	14177.7	11148.6	1
				4288		0.960484	0.0147135	0.593022	0.81992	0.0739328		8.52539	6.79837	7000	5999.99	1								9.30957	7.42128	14372.6	10925.4	1
				4289		0.198303	0.0668637	0.519439	0.682495	0.779831		9.00734	7.27139	10000	6656.77	1								9.39684	7.52583	6712.03	5375.59	1
				4290		0.29582	0.596387	0.67616	0.655744	0.785611		8.29544	6.76762	13000	9410.52	1								9.12286	7.34998	9601.31	7325.15	1
				4291		0.00784707	0.387394	0.835575	0.490574	0.835346		8.06068	6.64261	6000	4336.78	1								8.35038	6.84915	5964.56	4892.25	1
				4292		0.545532	0.56314	0.156097	0.409851	0.172409		7.16089	6.01059	10000	7602.77	1								7.92135	6.56151	5658.11	4686.79	1
				4293		0.848677	0.327101	0.735731	0.31822	0.639921		6.55774	5.57649	10000	7866.26	1								7.40737	6.20884	5290.98	4434.88	1
				4294		0.378146	0.349124	0.560732	0.782015	0.988787		8.91277	7.17292	13000	9071.27	1								10.0359	7.92229	7168.53	5658.78	1
				4295		0.910527	0.778843	0.831517	0.261418	0.125477		5.91568	5.08086	13000	10723.9	1								6.91227	5.85717	8041.53	6538.36	1
				4296		0.638518	0.689818	0.469298	0.898345	0.853041		9.10354	7.20134	13000	9815.92	1								10.6469	8.26482	10908.3	8244.34	1
				4297		0.416641	0.293991	0.143051	0.699661	0.194946		8.55508	6.95347	10000	7231.01	1								9.4992	7.59016	6785.14	5421.54	1
				4298		0.38348	0.65768	0.548	0.34692	0.78294		7.03289	5.9214	10000	7490.92	1								7.54101	6.30124	8409.53	6617.7	1
				4299		0.0168388	0.475487	0.492028	0.689019	0.615334		8.97475	7.22495	3000	2366.28	1								9.43545	7.55013	6739.61	5392.95	1
				4300		0.202639	0.982943	0.870821	0.498598	0.0165271		7.15489	5.94509	13000	10260.9	1								7.70026	6.33116	11994.7	10222.8	1
				4301		0.32511	0.515448	0.0393127	0.499731	0.0553192		7.74649	6.41866	10000	7310.06	1								8.39859	6.8811	5998.99	4915.07	1
				4302		0.105584	0.94082	0.806726	0.394219	0.399331		7.19115	5.98723	6000	5270.08	1								7.32947	6.11216	11597.5	9569.4	1
				4303		0.757997	0.0335398	0.123322	0.454591	0.423631		7.39	6.16554	7000	5453.84	1								8.16045	6.72256	5828.89	4801.83	1
				4304		0.506753	0.336374	0.00452536	0.72947	0.869226		8.55102	6.93738	10000	7372.94	1								9.68355	7.70522	6916.82	5503.73	1
				4305		0.0800024	0.622391	0.805436	0.474351	0.91446		7.82402	6.46437	6000	4665.92	1								8.20965	6.75501	8903.49	6905.24	1
				4306		0.0891975	0.368281	0.256647	0.718653	0.8202		9.014	7.25869	10000	6836.99	1								9.61557	7.66292	6868.27	5473.51	1
				4307		0.312284	0.756284	0.778684	0.986417	0.41615		10.7333	8.14943	13000	9751.08	1								12.3272	9.17821	15313.7	11073.7	1
				4308		0.578511	0.40276	0.27306	0.868611	0.376286		9.1461	7.2798	10000	7514.57	1								10.7446	8.34757	10679.8	7740.39	1
				4309		0.910872	0.969375	0.545974	0.103072	0.189422		4.84729	4.26779	13000	10952.8	1								5.36811	4.693	7103.64	6297.67	1
				4310		0.70816	0.938903	0.646606	0.944061	0.856887		9.27131	7.21779	13000	10511.8	1								10.6191	8.15976	21384.7	15293.8	1
				4311		0.370679	0.459699	0.0240912	0.225477	0.971372		6.62895	5.65168	3000	2353.71	1								6.81696	5.79258	4869.26	4137.55	1
				4312		0.907474	0.296665	0.540989	0.655582	0.964771		7.67746	6.30149	10000	7991.94	1								8.8844	7.19269	13600.7	10072.8	1
				4313		0.661531	0.525209	0.979737	0.479707	0.911515		7.31001	6.10431	13000	10030.8	1								8.29313	6.81112	5923.67	4865.09	1
				4314		0.493539	0.808755	0.882668	0.85151	0.477959		8.85015	7.05352	13000	10147.3	1								10.0471	7.88632	13564.4	10337.6	1
				4315		0.152483	0.488085	0.953844	0.641069	0.996095		8.50086	6.91927	13000	9293.37	1								9.15877	7.37492	6541.98	5267.8	1
				4316		0.398246	0.54769	0.0879125	0.244986	0.476783		6.66873	5.67514	10000	7420.62	1								6.95026	5.88761	4964.47	4205.44	1
				4317		0.930671	0.0135874	0.580421	0.452949	0.866935		7.01984	5.86748	7000	5857.97	1								7.92588	6.56201	12822.7	9699.92	1
				4318		0.711752	0.869253	0.606253	0.957419	0.387335		9.52253	7.38182	13000	10316.7	1								10.9349	8.37486	21582.2	15071.6	1
				4319		0.670938	0.979685	0.456186	0.496439	0.191065		6.9894	5.81093	13000	10469.4	1								7.70358	6.33695	11986.6	9852.03	1
				4320		0.573591	0.303602	0.811598	0.40959	0.372587		7.31555	6.13174	10000	7422.5	1								7.91994	6.56056	5657.1	4686.11	1
				4321		0.462495	0.303712	0.967226	0.0169998	0.987383		3.94784	3.58848	0	0	1								3.94784	3.58848	2819.89	2563.2	1
				4322		0.192695	0.575294	0.0222543	0.341682	0.852409		7.2055	6.04933	3000	2444.83	1								7.54346	6.30309	5388.18	4502.2	1
				4323		0.248862	0.382315	0.728934	0.364401	0.566595		7.43806	6.22274	10000	7108.26	1								7.67189	6.39146	5479.92	4565.33	1
				4324		0.0275664	0.783456	0.6811	0.993448	0.18374		11.6315	8.68431	13000	9186.1	1								12.8022	9.41591	15721.4	11301.6	1
				4325		0.787338	0.0509185	0.545486	0.952194	0.990692		9.98073	7.74623	10000	7369.18	1								11.3722	8.70013	15499.8	10762.2	1
				4326		0.407864	0.0233732	0.97717	0.725796	0.782178		8.94823	7.21534	7000	5008.49	1								9.66031	7.69078	6900.22	5493.41	1
				4327		0.284262	0.218985	0.0450959	0.892966	0.208197		9.78928	7.72244	10000	6999.77	1								11.0092	8.50261	7863.68	6073.29	1
				4328		0.12864	0.980721	0.439889	0.615029	0.21621		8.04745	6.53726	13000	9774.5	1								8.269	6.70457	12438.7	10144.9	1
				4329		0.112291	0.587298	0.397295	0.715624	0.271456		8.80161	7.09982	13000	8945.33	1								9.45417	7.55902	9854.84	7472.98	1
				4330		0.798483	0.279714	0.287222	0.800985	0.0553644		8.54738	6.88526	10000	7722.21	1								10.0418	7.92504	14267.7	10077.2	1
				4331		0.265971	0.103526	0.768504	0.820964	0.292201		9.48258	7.55557	10000	6821.86	1								10.33	8.10057	7378.57	5786.12	1
				4332		0.97282	0.616405	0.558971	0.620342	0.503506		7.10945	5.85946	13000	10570.1	1								8.1146	6.65731	16459.6	12549.6	1
				4333		0.46183	0.0623249	0.422127	0.581765	0.0416492		6.56267	5.60953	7000	5070.24	1								8.83346	7.16585	6309.61	5118.47	1
				4334		0.353625	0.958392	0.316485	0.806323	0.0985442		8.6011	6.87689	13000	9890.36	1								9.42465	7.44647	13296.6	10408.5	1
				4335		0.0392637	0.00621319	0.619433	0.24367	0.351382		6.94146	5.88136	0	0	1								6.94146	5.88136	4958.18	4200.97	1
				4336		0.58678	0.342181	0.440021	0.28606	0.00979918		5.96316	5.16878	10000	7473.21	1								7.21364	6.07358	5152.6	4338.27	1
				4337		0.0684382	0.833483	0.727465	0.0330988	0.721255		4.32691	3.88929	3000	2667.54	1								4.54213	4.07088	3244.38	2907.77	1
				4338		0.438343	0.0494578	0.805012	0.356861	0.714268		7.3899	6.19372	7000	5043.37	1								7.62959	6.36241	5449.71	4544.58	1
				4339		0.321487	0.769393	0.190231	0.128433	0.790588		5.70378	4.9568	3000	2605.7	1								5.99051	5.18909	7299.25	5984.94	1
				4340		0.38098	0.19351	0.868498	0.272643	0.0830521		7.08186	5.98072	7000	4977.59	1								7.12984	6.01467	5092.74	4296.19	1
				4341		0.0132302	0.106889	0.269425	0.400742	0.578889		7.87201	6.52804	0	0	1								7.87201	6.52804	5622.86	4662.89	1
				4342		0.87179	0.997064	0.946954	0.521753	0.159189		6.73627	5.59142	13000	11404.8	1								7.72384	6.3217	12081.8	10612.1	1
				4343		0.467681	0.873107	0.710937	0.0802913	0.652359		5.1144	4.5016	6000	5019	1								5.32069	4.67886	6895.33	5866.43	1
				4344		0.852796	0.292768	0.716779	0.327467	0.15814		6.60746	5.61111	10000	7844.07	1								7.46147	6.24638	5329.62	4461.7	1
				4345		0.11658	0.827914	0.743381	0.755069	0.622424		8.79917	7.05964	13000	9568.52	1								9.35181	7.46034	13035.8	9972.21	1
				4346		0.255343	0.0275906	0.718692	0.152377	0.472186		6.24479	5.37747	0	0	1								6.24479	5.37747	4460.56	3841.05	1
				4347		0.48621	0.450718	0.0649145	0.357609	0.632557		7.10411	5.98364	10000	7444.76	1								7.6338	6.3653	5452.71	4546.65	1
				4348		0.539643	0.802369	0.897279	0.237946	0.709977		6.31801	5.40099	13000	10205.2	1								6.73812	5.73166	7930.61	6498.48	1
				4349		0.0787443	0.821817	0.724588	0.0463346	0.739618		4.63007	4.13071	3000	2655.67	1								4.86889	4.33018	3477.78	3092.99	1
				4350		0.550736	0.727768	0.456955	0.460465	0.0524903		7.22912	6.03869	13000	9756.14	1								8.00375	6.61184	8851.1	7016.42	1
				4351		0.304379	0.554531	0.0544701	0.137691	0.345989		5.92849	5.13741	3000	2428.53	1								6.10943	5.27755	4363.88	3769.68	1
				4352		0.222099	0.127892	0.565575	0.0346605	0.456642		4.58572	4.10572	0	0	1								4.58572	4.10572	3275.52	2932.66	1
				4353		0.870487	0.18436	0.0588108	0.495304	0.0887333		7.26742	6.05674	10000	7771.92	1								8.37528	6.86566	5982.34	4904.04	1
				4354		0.908174	0.872804	0.686952	0.846223	0.487809		8.20035	6.54876	13000	10779.4	1								9.28432	7.38543	20530.6	15165.9	1
				4355		0.284065	0.671425	0.916481	0.0324175	0.842034		4.42376	3.97416	3000	2521.65	1								4.52257	4.05523	3230.41	2896.59	1
				4356		0.377033	0.371204	0.573535	0.444477	0.812503		7.59478	6.3268	10000	7254.09	1								8.10678	6.68658	5790.56	4776.13	1
				4357		0.373705	0.922441	0.502947	0.233873	0.739168		6.34669	5.40373	6000	4982.73	1								6.5058	5.54527	7910.77	6732.88	1
				4358		0.744467	0.504508	0.200491	0.976462	0.632453		10.1086	7.76919	13000	9507.07	1								11.7327	8.89483	18978.4	12816.4	1
				4359		0.987343	0.488472	0.0880208	0.853859	0.370263		8.10623	6.45384	10000	8612.58	1								9.04964	7.19968	17579.7	13344.4	1
				4360		0.880725	0.0335872	0.172442	0.593676	0.591342		7.71801	6.34999	7000	5700.42	1								8.76272	7.11907	13355.5	9790.28	1
				4361		0.272053	0.844715	0.61565	0.195698	0.562077		6.17015	5.29048	6000	4891.26	1								6.4002	5.48475	7714.37	6419.05	1
				4362		0.0711516	0.259414	0.384109	0.112716	0.935455		5.85436	5.08746	0	0	1								5.85436	5.08746	4181.69	3633.9	1
				4363		0.192105	0.908566	0.221982	0.62991	0.396069		8.09845	6.59557	13000	9460.41	1								8.53357	6.92046	9497.42	7769.23	1
				4364		0.961996	0.968862	0.966116	0.96108	0.959478		8.96794	6.90301	13000	11580.2	1								9.76631	7.5519	21645	16979.7	1
				4365		0.191569	0.702219	0.897959	0.256815	0.370997		6.65842	5.65581	6000	4874.42	1								6.99138	5.91659	8020.21	6407.65	1
				4366		0.0726138	0.946912	0.797193	0.689374	0.0187045		8.14801	6.61934	13000	9799.25	1								8.75539	7.04178	12741.1	10346.1	1
				4367		0.157689	0.316045	0.452703	0.869908	0.866292		9.7032	7.67554	10000	6920.07	1								10.7645	8.35933	7688.94	5970.95	1
				4368		0.405332	0.586515	0.114042	0.581174	0.638898		7.90485	6.51055	10000	7459.26	1								8.76536	7.12105	9307.35	7123.83	1
				4369		0.0912977	0.578999	0.183919	0.626271	0.312474		8.49944	6.91084	10000	7010.89	1								8.9965	7.27014	9482.99	7227.28	1
				4370		0.934218	0.377364	0.000105202	0.141798	0.505064		5.45847	4.76447	10000	8158.36	1								6.14822	5.30626	4391.59	3790.19	1
				4371		0.140504	0.0923169	0.911592	0.0802624	0.724839		5.45305	4.78349	0	0	1								5.45305	4.78349	3895.04	3416.78	1
				4372		0.00400585	0.304818	0.784493	0.497231	0.360375		8.15727	6.71249	3000	2222.51	1								8.38542	6.87238	5989.59	4908.84	1
				4373		0.903918	0.532733	0.281207	0.486743	0.506686		6.94277	5.81036	10000	8177.35	1								8.22083	6.76234	12950.1	9632.11	1
				4374		0.920429	0.440235	0.632312	0.984455	0.0965		10.0455	7.6528	13000	10098.7	1								11.365	8.62817	19233.9	13495.7	1
				4375		0.159654	0.381486	0.492754	0.530077	0.678316		8.15975	6.70815	10000	6980.22	1								8.55847	6.9865	6113.19	4990.36	1
				4376		0.263206	0.253959	0.857658	0.464439	0.566597		7.892	6.53691	10000	7009.92	1								8.21256	6.75741	5866.12	4826.72	1
				4377		0.426366	0.485356	0.86176	0.885167	0.938069		9.36224	7.41836	13000	9538.78	1								10.7826	8.36735	10801.8	7916.01	1
				4378		0.702939	0.432217	0.740506	0.139035	0.902203		5.85895	5.08814	10000	7701.66	1								6.1222	5.28701	4373	3776.44	1
				4379		0.0125635	0.105978	0.868612	0.266775	0.211645		7.09255	5.98838	0	0	1								7.09255	5.98838	5066.11	4277.41	1
				4380		0.35316	0.229167	0.878764	0.903026	0.365291		9.78188	7.70748	13000	9039.05	1								11.1279	8.57151	7948.48	6122.51	1
				4381		0.46046	0.363689	0.602397	0.873363	0.595943		9.33062	7.41144	13000	9213.25	1								10.7991	8.3797	7713.65	5985.5	1
				4382		0.938791	0.635355	0.35673	0.512583	0.016718		3.50923	3.2233	7000	5891.14	1								7.01846	5.936	12013.2	9197.93	1
				4383		0.540602	0.232161	0.755537	0.381727	0.853697		7.30073	6.12636	10000	7312.87	1								7.76801	6.45723	5548.58	4612.31	1
				4384		0.312258	0.893831	0.261202	0.101381	0.732348		5.34028	4.67047	3000	2735.76	1								5.52789	4.8339	7089.42	6059.28	1
				4385		0.203527	0.490057	0.575445	0.898656	0.865133		9.71788	7.6546	13000	9072.12	1								10.9136	8.4434	10910.9	7985.42	1
				4386		0.0985063	0.145168	0.326503	0.825618	0.348064		9.71944	7.71322	10000	6625.68	1								10.3677	8.12323	7405.48	5802.31	1
				4387		0.144709	0.285975	0.429468	0.525873	0.692911		8.24568	6.77195	10000	6870.79	1								8.53629	6.97193	6097.35	4979.95	1
				4388		0.500181	0.232633	0.739652	0.669187	0.964948		8.39416	6.84863	10000	7266.11	1								9.31911	7.47675	6656.5	5340.53	1
				4389		0.889027	0.222919	0.889362	0.444507	0.166599		7.0116	5.87853	10000	7864.08	1								8.10694	6.68669	5790.67	4776.21	1
				4390		0.544205	0.948777	0.386948	0.690262	0.695862		7.89335	6.4235	13000	10136.5	1								8.75539	7.04058	12744.9	10062.8	1
				4391		0.55102	0.118556	0.491541	0.675349	0.142924		8.4655	6.89411	10000	7181.19	1								9.35494	7.49939	6682.1	5356.71	1
				4392		0.301022	0.254666	0.0732085	0.240536	0.384686		6.88328	5.83972	3000	2174.38	1								6.92039	5.86637	4943.13	4190.26	1
				4393		0.677176	0.847494	0.579367	0.921133	0.848059		9.14486	7.18375	13000	10204.9	1								10.6172	8.20678	21119.1	14640.2	1
				4394		0.857736	0.253031	0.494913	0.938364	0.0794619		9.44229	7.38825	13000	9541.66	1								10.918	8.42661	15311.8	10880.9	1
				4395		0.826491	0.921859	0.883712	0.147109	0.95819		5.38352	4.69063	13000	10868	1								5.89702	5.10389	10426.6	8707.77	1
				4396		0.076416	0.946564	0.998505	0.427063	0.290695		7.34374	6.08876	6000	5595.46	1								7.47498	6.20791	11724.2	9977.46	1
				4397		0.795575	0.716381	0.748059	0.806134	0.324612		8.30693	6.68888	13000	10283.6	1								9.71951	7.70805	20295.6	14151.1	1
				4398		0.418799	0.0626288	0.405097	0.199622	0.316062		6.62976	5.65805	0	0	1								6.62976	5.65805	4735.54	4041.46	1
				4399		0.644523	0.494285	0.15438	0.864554	0.49961		8.98297	7.15973	10000	7671.33	1								10.5811	8.24847	10651.5	7838.86	1
				4400		0.368659	0.475623	0.432838	0.021064	0.162772		4.13227	3.73969	0	0	1								4.13227	3.73969	2951.62	2671.21	1
				4401		0.929831	0.640189	0.956046	0.0351168	0.469367		4.29311	3.86658	10000	8351.03	1								4.59816	4.11564	3284.4	2939.74	1
				4402		0.233071	0.00824767	0.498177	0.729714	0.848839		9.18629	7.38058	7000	4797.01	1								9.68509	7.70618	6917.92	5504.42	1
				4403		0.800586	0.756305	0.974017	0.873157	0.250156		8.66556	6.89425	13000	10601.6	1								10.0431	7.89304	20712.2	14736.4	1
				4404		0.353838	0.642931	0.927294	0.448626	0.114504		7.44924	6.2069	13000	9761.19	1								8.06031	6.65464	8806.3	6867.57	1
				4405		0.864186	0.528157	0.862569	0.642323	0.254063		7.60419	6.25677	13000	10233	1								9.02144	7.28631	16547	11778.7	1
				4406		0.0103279	0.424665	0.85893	0.488416	0.825071		8.02337	6.61497	6000	4414.28	1								8.33902	6.84161	5956.44	4886.87	1
				4407		0.977848	0.516086	0.900791	0.106082	0.580493		4.9201	4.33627	10000	8526.05	1								5.68903	4.96249	11128.5	8958.08	1
				4408		0.544954	0.586488	0.369875	0.472749	0.596391		7.3724	6.15058	10000	7620.45	1								8.24894	6.78168	8897.46	6854.43	1
				4409		0.372138	0.278785	0.116126	0.651252	0.639701		8.42434	6.87615	10000	7165.42	1								9.21628	7.41154	6583.05	5293.95	1
				4410		0.492575	0.678885	0.604361	0.467734	0.424262		7.34853	6.12842	13000	9712.68	1								8.10399	6.68231	8878.55	6964.9	1
				4411		0.762794	0.485115	0.396187	0.399818	0.76461		6.92263	5.83491	10000	7835.58	1								7.86698	6.52463	5619.27	4660.45	1
				4412		0.745046	0.734334	0.938619	0.146474	0.348973		5.6505	4.9166	13000	10410	1								6.19148	5.3382	4422.48	3813	1
				4413		0.357068	0.920453	0.495099	0.215284	0.717161		6.23149	5.32174	6000	4971.84	1								6.39272	5.46494	7817.67	6660.93	1
				4414		0.0321694	0.748264	0.461826	0.270023	0.436268		6.70349	5.68296	3000	2586.76	1								7.00505	5.92464	8080.89	6518.28	1
				4415		0.910858	0.543823	0.0906372	0.759796	0.245438		7.96541	6.45972	10000	8207.89	1								9.26057	7.42607	17058.5	12329.1	1
				4416		0.250317	0.00767154	0.30473	0.0160028	0.605953		3.89689	3.54646	0	0	1								3.89689	3.54646	2783.49	2533.18	1
				4417		0.242866	0.00205195	0.298378	0.00830805	0.0978314		3.3703	3.10598	0	0	1								3.3703	3.10598	2407.36	2218.56	1
				4418		0.419942	0.0486348	0.597158	0.936117	0.0894216		10.2481	7.98501	10000	6881.39	1								11.5982	8.84061	8284.45	6314.72	1
				4419		0.862042	0.257214	0.299145	0.876019	0.150479		8.88333	7.06384	10000	7830.99	1								10.2921	8.06486	14733	10563.8	1
				4420		0.30326	0.273994	0.0857005	0.573829	0.547325		8.21712	6.74805	10000	7079.4	1								8.79088	7.13824	6279.2	5098.74	1
				4421		0.614553	0.233602	0.985983	0.865347	0.554235		9.20413	7.32627	13000	9487.92	1								10.7198	8.33295	7656.99	5952.11	1
				4422		0.963328	0.512431	0.69279	0.0234476	0.128657		3.93947	3.57652	7000	6017.46	1								4.22678	3.81666	3019.13	2726.19	1
				4423		0.506543	0.640484	0.786908	0.888684	0.0574307		9.20283	7.29026	13000	9800.21	1								10.6125	8.25275	13829.3	9946.61	1
				4424		0.795783	0.0502078	0.548438	0.961859	0.00249356		4.83934	4.3069	7000	5518.36	1								9.67867	7.7022	13913.3	9851.9	1
				4425		0.10891	0.376885	0.0696946	0.67318	0.910652		8.78115	7.11057	10000	6886.18	1								9.34229	7.49141	6673.07	5351	1
				4426		0.814487	0.916813	0.275883	0.934177	0.143635		9.03216	7.05991	13000	10343.7	1								10.2572	7.95677	21261.5	15124.5	1
				4427		0.200379	0.174653	0.784943	0.403809	0.00981212		7.83358	6.50156	10000	6837.54	1								7.88865	6.53934	5634.75	4670.96	1
				4428		0.22233	0.455759	0.562387	0.92454	0.403406		9.94641	7.78844	13000	9040.7	1								11.2674	8.64912	11154.4	8082.57	1
				4429		0.555098	0.386061	0.253676	0.51097	0.183745		7.63486	6.34136	10000	7472.46	1								8.45775	6.92019	6041.25	4943	1
				4430		0.548432	0.461793	0.296449	0.493318	0.146867		7.52507	6.26316	10000	7526.31	1								8.36482	6.85873	5974.87	4899.09	1
				4431		0.0310144	0.0721827	0.255715	0.758859	0.782586		9.72404	7.72939	10000	6296.78	1								9.87554	7.82395	7053.95	5588.54	1
				4432		0.883012	0.415757	0.802659	0.0119793	0.987672		3.65863	3.34858	0	0	1								3.65863	3.34858	2613.31	2391.84	1
				4433		0.365288	0.798302	0.825097	0.0408865	0.973183		4.53626	4.05827	3000	2632.65	1								4.74497	4.23234	3389.27	3023.1	1
				4434		0.991152	0.59836	0.955477	0.776858	0.401842		7.5879	6.11555	13000	11083.9	1								8.42621	6.79862	20142.4	15238.8	1
				4435		0.332982	0.792608	0.408757	0.538366	0.397786		7.68937	6.3475	13000	9573.91	1								8.282	6.78796	9144.48	7311.66	1
				4436		0.336728	0.114102	0.203152	0.0330777	0.25169		4.54152	4.0704	0	0	1								4.54152	4.0704	3243.95	2907.43	1
				4437		0.175284	0.374411	0.294761	0.148734	0.102271		6.1459	5.30382	3000	2283.78	1								6.21205	5.35337	4437.18	3823.84	1
				4438		0.297737	0.106605	0.783058	0.189888	0.501152		6.55555	5.60437	0	0	1								6.55555	5.60437	4682.53	4003.12	1
				4439		0.453512	0.808156	0.466299	0.339559	0.890142		6.82729	5.76	13000	9780.47	1								7.29507	6.12169	8379.5	6823.21	1
				4440		0.10429	0.696605	0.659679	0.758648	0.653774		8.93298	7.16653	13000	9262.35	1								9.56013	7.6141	10052.9	7742.62	1
				4441		0.735147	0.98945	0.287728	0.834573	0.508569		8.27907	6.60494	13000	10478.9	1								9.50977	7.46113	20458.6	14947.1	1
				4442		0.280503	0.423844	0.966508	0.794724	0.694611		9.0277	7.24439	13000	9392.45	1								10.1281	7.97847	7234.39	5698.9	1
				4443		0.768152	0.619379	0.678888	0.787988	0.322702		8.31955	6.71848	13000	10039.6	1								9.83586	7.79196	17199.2	12002.3	1
				4444		0.621551	0.22412	0.983092	0.874541	0.567275		9.26433	7.36125	13000	9470.22	1								10.8111	8.38672	7722.19	5990.52	1
				4445		0.0498194	0.773361	0.683944	0.353347	0.384521		7.13269	5.97889	6000	4811.54	1								7.41659	6.20936	8435.55	6804.37	1
				4446		0.98712	0.222746	0.928495	0.889036	0.46739		8.50655	6.71628	13000	10360.5	1								9.40474	7.41158	14832.1	11604.6	1
				4447		0.946398	0.0207691	0.591021	0.803148	0.0524616		8.49118	6.79347	7000	5925.37	1								9.33902	7.45453	14279.4	10741.9	1
				4448		0.442526	0.875662	0.102408	0.184775	0.48371		6.06812	5.21204	3000	2713.75	1								6.27218	5.38767	7654.02	6437.25	1
				4449		0.769754	0.501596	0.00885928	0.605508	0.568079		7.64101	6.30741	10000	7860.13	1								8.96203	7.24888	6401.45	5177.77	1
				4450		0.528732	0.239456	0.155166	0.833968	0.368133		9.11065	7.28523	10000	7306.52	1								10.4369	8.16476	7454.95	5831.97	1
				4451		0.467314	0.616392	0.556761	0.114104	0.245985		5.67211	4.94346	3000	2477.31	1								5.86952	5.09882	4192.51	3642.01	1
				4452		0.692522	0.401536	0.51793	0.0646529	0.465883		5.21462	4.60004	0	0	1								5.21462	4.60004	3724.73	3285.75	1
				4453		0.831535	0.235741	0.0740584	0.777641	0.183327		8.40511	6.79142	10000	7742.04	1								9.7975	7.77386	14146.4	10104.6	1
				4454		0.158085	0.351719	0.274266	0.132268	0.0870863		6.0237	5.21374	3000	2264.35	1								6.05695	5.23864	4326.4	3741.89	1
				4455		0.385161	0.585509	0.50537	0.0251145	0.645033		4.26907	3.85092	3000	2452.88	1								4.28818	3.86647	3062.99	2761.76	1
				4456		0.771256	0.826462	0.00437993	0.163895	0.851014		5.65174	4.90676	10000	8136.06	1								6.19946	5.34057	7532.14	6252.75	1
				4457		0.348505	0.214136	0.867884	0.233088	0.531107		6.8697	5.83025	0	0	1								6.8697	5.83025	4906.93	4164.46	1
				4458		0.597654	0.907011	0.383268	0.756407	0.784223		8.16388	6.59924	13000	10085.9	1								9.22305	7.3539	13042.2	10036.6	1
				4459		0.345019	0.698199	0.956927	0.431262	0.582186		7.35987	6.141	13000	9880.61	1								7.90402	6.5471	11740.3	8935.2	1
				4460		0.305988	0.402698	0.564014	0.35976	0.203861		7.33806	6.15243	10000	7196.71	1								7.64589	6.37361	5461.35	4552.58	1
				4461		0.751389	0.992508	0.696061	0.652573	0.229645		7.42623	6.07219	13000	10854.5	1								8.39853	6.76952	12588.4	10581.1	1
				4462		0.617763	0.300654	0.627498	0.72671	0.667369		8.44291	6.85874	10000	7474.41	1								9.66608	7.69437	6904.34	5495.98	1
				4463		0.848414	0.580989	0.287959	0.0840712	0.24647		5.13194	4.5302	10000	8072.29	1								5.50579	4.82378	3932.7	3445.56	1
				4464		0.35464	0.813167	0.629756	0.96017	0.519847		9.99831	7.7315	13000	9789.36	1								11.3819	8.64977	14629	10780	1
				4465		0.178919	0.83459	0.572322	0.42483	0.605174		7.43987	6.17913	6000	4841.44	1								7.678	6.37903	8715.67	7099.68	1
				4466		0.864712	0.803952	0.0282558	0.93948	0.820324		9.10183	7.11103	10000	8298.48	1								10.3359	8.03538	18325.6	13235	1
				4467		0.768943	0.232475	0.247062	0.107139	0.198982		5.59693	4.89102	7000	5471.84	1								5.79203	5.04064	4137.17	3600.46	1
				4468		0.858923	0.624579	0.518317	0.156836	0.678183		5.60954	4.8845	10000	8130.59	1								6.28415	5.40641	4488.68	3861.72	1
				4469		0.118462	0.352746	0.859033	0.287225	0.332559		7.07039	5.96912	3000	2265.24	1								7.22083	6.07862	5157.73	4341.87	1
				4470		0.938905	0.642305	0.560945	0.245119	0.280992		5.84836	5.03539	10000	8389.65	1								6.95114	5.88824	4965.1	4205.89	1
				4471		0.117897	0.788948	0.720527	0.761756	0.138511		8.85636	7.10251	13000	9482.92	1								9.45092	7.53075	13067.9	9852.11	1
				4472		0.347463	0.99056	0.133321	0.728384	0.144994		8.1833	6.60018	13000	9835.43	1								8.81807	7.03705	12911.9	10268	1
				4473		0.296641	0.398601	0.157817	0.21638	0.325923		6.61441	5.64385	3000	2304.05	1								6.7526	5.74646	4823.29	4104.61	1
				4474		0.722972	0.323344	0.483195	0.776255	0.369502		8.51372	6.88085	10000	7638.75	1								9.99518	7.89737	7139.41	5640.98	1
				4475		0.0598867	0.54002	0.747967	0.462536	0.917171		7.82182	6.47096	6000	4501.11	1								8.2025	6.75069	5858.93	4821.92	1
				4476		0.888925	0.604775	0.918435	0.993478	0.926446		10.5087	7.89615	13000	10468.2	1								11.8285	8.87604	22723.8	15672.1	1
				4477		0.819963	0.20366	0.450181	0.568803	0.879274		7.6136	6.29783	10000	7683.89	1								8.76399	7.12077	6259.99	5086.27	1
				4478		0.959892	0.21505	0.912987	0.525871	0.266335		7.06982	5.87647	10000	8129.26	1								7.97652	6.58294	13097.3	10116.8	1
				4479		0.178471	0.194248	0.787937	0.0430336	0.806019		4.79531	4.27216	0	0	1								4.79531	4.27216	3425.22	3051.54	1
				4480		0.295136	0.904053	0.060486	0.0139467	0.771866		3.58216	3.27691	3000	2748.91	1								3.76001	3.43296	5701.83	4984.41	1
				4481		0.565441	0.769939	0.48814	0.471508	0.0571247		7.22362	6.02816	13000	9861.84	1								7.99758	6.60324	8892.78	7108.61	1
				4482		0.0811246	0.37388	0.656778	0.175424	0.840448		6.35218	5.45499	3000	2283.33	1								6.44081	5.521	4600.58	3943.57	1
				4483		0.991776	0.39476	0.233567	0.271378	0.0106814		2.11018	2.00445	7000	6310.44	1								4.22037	3.81145	10014.5	8411.27	1
				4484		0.574214	0.521511	0.942592	0.0479082	0.626872		4.86408	4.32614	3000	2402.61	1								4.90249	4.35661	3501.78	3111.86	1
				4485		0.821222	0.510584	0.434839	0.462641	0.335123		7.04544	5.90568	10000	7960.33	1								8.20306	6.75106	5859.33	4822.19	1
				4486		0.284728	0.622893	0.287627	0.172972	0.7274		6.164	5.30677	3000	2482.48	1								6.42078	5.5064	4586.27	3933.14	1
				4487		0.718125	0.484879	0.178177	0.615891	0.436982		7.75894	6.39402	10000	7765.93	1								9.01888	7.28543	6442.06	5203.88	1
				4488		0.633692	0.98968	0.847285	0.252894	0.336497		6.07821	5.18299	13000	10801.1	1								6.41645	5.44324	11001.9	9604.26	1
				4489		0.177212	0.140499	0.755184	0.382107	0.490673		7.7701	6.45866	0	0	1								7.7701	6.45866	5550.07	4613.33	1
				4490		0.863487	0.879875	0.47332	0.061302	0.657478		4.65667	4.14412	10000	8376.19	1								5.04263	4.46404	6684.1	5718.06	1
				4491		0.291661	0.523747	0.430913	0.260716	0.706563		6.7986	5.76878	3000	2404.36	1								7.05361	5.96087	5038.29	4257.77	1
				4492		0.233641	0.693632	0.909635	0.638975	0.59831		8.24243	6.72538	13000	9671.46	1								8.90972	7.20687	12533.6	9388.82	1
				4493		0.665697	0.816973	0.356463	0.512194	0.743563		7.22305	6.01075	13000	9973.54	1								8.12134	6.6781	9045.86	7288.34	1
				4494		0.78304	0.735463	0.554494	0.0560504	0.0338183		4.7408	4.2231	10000	8071.36	1								5.06348	4.48263	3616.77	3201.88	1
				4495		0.627973	0.551953	0.782361	0.371442	0.422513		6.93749	5.85368	13000	9812.47	1								7.71112	6.41834	5507.94	4584.53	1
				4496		0.189794	0.0741016	0.320378	0.271886	0.165548		7.12505	6.0113	0	0	1								7.12505	6.0113	5089.32	4293.78	1
				4497		0.151974	0.530301	0.97897	0.968197	0.146588		10.5906	8.14823	13000	9402.25	1								11.9578	9.02756	14782.4	10386	1
				4498		0.510001	0.281271	0.372763	0.873831	0.760535		9.35002	7.42631	10000	7326.22	1								10.8038	8.38248	7717.03	5987.49	1
				4499		0.139718	0.107156	0.520181	0.610727	0.684991		8.76907	7.12244	10000	6645.71	1								8.99055	7.26723	6421.82	5190.88	1
				4500		0.826676	0.0806126	0.779038	0.726151	0.300232		8.3446	6.76621	10000	7515.63	1								9.55872	7.62693	13901.8	9937.97	1
				4501		0.974971	0.74441	0.836635	0.339045	0.226176		6.00809	5.11195	13000	10985.4	1								6.93454	5.86324	15377.4	12038.8	1
				4502		0.0900837	0.188015	0.348842	0.81036	0.320842		9.60202	7.63859	10000	6662.29	1								10.2464	8.05013	7318.83	5750.09	1
				4503		0.502252	0.989709	0.194726	0.903924	0.856851		9.01048	7.07795	13000	10085.5	1								10.1389	7.83089	13956.4	10958.7	1
				4504		0.680725	0.874603	0.197052	0.788208	0.476303		8.24961	6.64738	13000	9961.33	1								9.48238	7.52581	10200.3	8130.74	1
				4505		0.837873	0.287488	0.507642	0.577924	0.873014		7.5525	6.24888	10000	7806.59	1								8.81283	7.15248	6294.88	5108.92	1
				4506		0.476231	0.033635	0.810674	0.0685776	0.105183		5.27842	4.64934	0	0	1								5.27842	4.64934	3770.3	3320.96	1
				4507		0.669248	0.278288	0.634672	0.45471	0.579267		7.37685	6.16485	10000	7520.66	1								8.16108	6.72299	5829.34	4802.13	1
				4508		0.453418	0.78255	0.650897	0.409533	0.332736		7.10836	5.95592	13000	9864.23	1								7.68227	6.38976	8656.88	6970.26	1
				4509		0.948749	0.492603	0.0750612	0.142902	0.482669		5.34853	4.67506	10000	8316.53	1								6.15852	5.31387	4398.94	3795.62	1
				4510		0.106737	0.881426	0.57155	0.336779	0.989351		6.96275	5.84483	6000	4935	1								7.1617	6.0167	8368.09	6955.48	1
				4511		0.138327	0.59551	0.212637	0.0107021	0.0373592		3.56837	3.273	0	0	1								3.56837	3.273	2548.84	2337.86	1
				4512		0.214396	0.499094	0.585215	0.909769	0.876673		9.78986	7.69342	13000	9106.41	1								11.025	8.5072	11009	8053.48	1
				4513		0.411176	0.588331	0.517469	0.387556	0.34622		7.20212	6.04301	10000	7467.39	1								7.80004	6.47908	5571.46	4627.91	1
				4514		0.733371	0.108157	0.758243	0.616733	0.162616		8.02316	6.58518	10000	7405.19	1								9.02351	7.2884	6445.37	5206	1
				4515		0.466677	0.623568	0.360811	0.379092	0.475817		7.09004	5.96109	10000	7558.82	1								7.74784	6.44345	8538.2	6660.35	1
				4516		0.854589	0.540166	0.265935	0.429845	0.936544		6.85054	5.76487	10000	8054.06	1								8.02879	6.63411	5734.85	4738.65	1
				4517		0.864864	0.339382	0.349575	0.201595	0.290874		6.00189	5.17932	10000	7914.35	1								6.64453	5.66871	4746.09	4049.08	1
				4518		0.499505	0.482201	0.889123	0.301812	0.205849		6.84992	5.80504	13000	9643.3	1								7.30969	6.1408	5221.2	4386.28	1
				4519		0.0366845	0.869845	0.336581	0.192263	0.964526		6.12559	5.2546	3000	2707.01	1								6.33471	5.43392	7695.62	6455.23	1
				4520		0.789342	0.94611	0.483403	0.635106	0.865193		7.38983	6.06789	13000	10542.4	1								8.47643	6.86549	12518.1	9972.32	1
				4521		0.37628	0.937224	0.512846	0.901487	0.570601		9.2073	7.24246	13000	10002.8	1								10.2834	7.97071	13935.1	10804.9	1
				4522		0.268236	0.491655	0.202287	0.505113	0.419649		7.84691	6.48954	10000	7221.72	1								8.42692	6.89983	6019.23	4928.45	1
				4523		0.0715549	0.682547	0.23815	0.923423	0.414191		10.048	7.83452	13000	8866.34	1								10.952	8.44179	11142.7	8369.14	1
				4524		0.911537	0.23481	0.505501	0.668434	0.493004		7.75845	6.35464	10000	7943.98	1								8.91691	7.21217	13653.4	10127.7	1
				4525		0.579274	0.140705	0.516133	0.371083	0.00674856		6.01717	5.20907	7000	5208.01	1								7.70913	6.41697	5506.52	4583.55	1
				4526		0.200515	0.922469	0.233687	0.637588	0.402465		8.10134	6.59291	13000	9517.43	1								8.54348	6.92076	9528.03	7824.65	1
				4527		0.900939	0.516326	0.270171	0.152221	0.841964		5.55032	4.83844	10000	8155.45	1								6.24339	5.37645	4459.57	3840.32	1
				4528		0.794723	0.604812	0.280776	0.353378	0.331023		6.62425	5.61657	10000	7984.57	1								7.60994	6.3489	5435.67	4534.93	1
				4529		0.065703	0.666686	0.826293	0.452239	0.378676		7.68976	6.36987	6000	4750.35	1								8.04633	6.64438	8819.99	6908.93	1
				4530		0.583268	0.68657	0.645249	0.236161	0.878723		6.34422	5.43038	10000	7746.99	1								6.88846	5.84363	7921.94	6315.75	1
				4531		0.476558	0.447902	0.259364	0.0803788	0.887065		5.4111	4.75104	3000	2344.25	1								5.45469	4.78475	3896.21	3417.68	1
				4532		0.146235	0.388453	0.891566	0.647273	0.0240883		7.96294	6.57752	13000	9055.28	1								9.19373	7.3972	6566.95	5283.71	1
				4533		0.026059	0.830655	0.508817	0.585446	0.0643739		8.20917	6.68829	6000	4789.79	1								8.45038	6.89032	9323.77	7494.39	1
				4534		0.907522	0.899984	0.302999	0.0418602	0.776952		4.27928	3.84288	10000	8520.73	1								4.65483	4.1585	6405.76	5545.28	1
				4535		0.137828	0.941692	0.420146	0.297313	0.576412		6.69151	5.64235	6000	4974.63	1								6.82877	5.76643	8201.78	6994.09	1
				4536		0.510324	0.754984	0.25712	0.34437	0.0539491		6.82547	5.76355	10000	7718.88	1								7.3967	6.19729	8399.15	6750.51	1
				4537		0.14009	0.437362	0.118453	0.700454	0.93109		8.78931	7.10769	10000	6993.75	1								9.50398	7.59316	6788.56	5423.69	1
				4538		0.196532	0.210967	0.605193	0.327941	0.557906		7.41636	6.21473	3000	2128.27	1								7.46423	6.24829	5331.59	4463.07	1
				4539		0.627487	0.865433	0.370254	0.795761	0.34024		8.35588	6.72347	13000	10023.8	1								9.54801	7.569	13239.9	9985.53	1
				4540		0.22128	0.663693	0.086728	0.0289583	0.692395		4.33448	3.90268	3000	2515.33	1								4.41771	3.97105	3155.51	2836.46	1
				4541		0.717428	0.921438	0.839834	0.356893	0.475957		6.5059	5.501	13000	10635.8	1								7.18716	6.0227	11449.8	9392.23	1
				4542		0.583904	0.378124	0.0604363	0.478008	0.79269		7.49298	6.24549	10000	7500.58	1								8.28418	6.80516	5917.27	4860.83	1
				4543		0.357216	0.755806	0.39637	0.237404	0.277733		6.50557	5.54188	3000	2593.46	1								6.80187	5.78026	7927.98	6421.48	1
				4544		0.606556	0.0670359	0.082844	0.278492	0.20438		6.8465	5.80823	7000	5241.65	1								7.16661	6.04055	5119.01	4314.68	1
				4545		0.0882107	0.738021	0.878097	0.134903	0.216613		5.78302	5.01831	6000	4912.04	1								6.08263	5.25769	4344.73	3755.49	1
				4546		0.141721	0.0985387	0.115812	0.814145	0.990888		9.64459	7.66813	10000	6634.01	1								10.2759	8.06795	7339.91	5762.82	1
				4547		0.923268	0.334065	0.969746	0.468495	0.672642		6.92795	5.80313	13000	10222.1	1								8.03594	6.63697	12881.4	9692.79	1
				4548		0.439895	0.363754	0.39421	0.116714	0.301147		5.87107	5.09986	3000	2274.71	1								5.89769	5.11992	4212.64	3657.08	1
				4549		0.243711	0.00338542	0.0995158	0.275755	0.331831		7.14945	6.02848	0	0	1								7.14945	6.02848	5106.75	4306.06	1
				4550		0.958666	0.0858942	0.235003	0.675036	0.678683		7.7646	6.33032	10000	7938.54	1								8.60129	6.98658	13680.8	10480.5	1
				4551		0.87209	0.271657	0.51183	0.285481	0.758915		6.41067	5.46985	10000	7869.56	1								7.21007	6.07107	5150.05	4336.48	1
				4552		0.644454	0.102004	0.318984	0.71678	0.843352		8.54198	6.92937	10000	7269.49	1								9.60394	7.65566	6859.96	5468.33	1
				4553		0.726959	0.385559	0.922119	0.572479	0.552139		7.65405	6.33353	13000	9818.89	1								8.78365	7.13355	6274.03	5095.39	1
				4554		0.468151	0.398601	0.226421	0.744091	0.726986		8.60703	6.96983	10000	7381.54	1								9.77762	7.76354	6984.01	5545.39	1
				4555		0.715951	0.205849	0.40989	0.450631	0.736321		7.35269	6.14535	10000	7511.52	1								8.13946	6.7085	5813.9	4791.79	1
				4556		0.245928	0.932482	0.25786	0.354387	0.794191		7.00214	5.86035	3000	2789.46	1								7.1502	5.99313	8439.75	7131.42	1
				4557		0.773367	0.244955	0.45632	0.510489	0.300452		7.45142	6.20015	10000	7643.79	1								8.45522	6.91852	6039.44	4941.8	1
				4558		0.0264369	0.0179225	0.821328	0.627572	0.929559		9.0834	7.32679	0	0	1								9.0834	7.32679	6488.14	5233.42	1
				4559		0.198564	0.00535679	0.28264	0.957658	0.0360727		7.89318	6.54241	7000	4749.32	1								12.0207	9.07706	8586.2	6483.61	1
				4560		0.575677	0.811547	0.917199	0.610894	0.422525		7.68285	6.32114	13000	10289	1								8.60412	6.99354	12422.5	9675.69	1
				4561		0.701356	0.0249945	0.895539	0.658204	0.082688		8.29248	6.76367	7000	5367.79	1								9.25589	7.4367	6611.35	5311.93	1
				4562		0.740763	0.676096	0.501963	0.682719	0.831141		7.85982	6.43148	13000	9961.61	1								9.15906	7.36679	9712.97	7502.2	1
				4563		0.810712	0.285962	0.495862	0.547345	0.836454		7.49299	6.2174	10000	7750.89	1								8.64981	7.04634	6178.44	5033.1	1
				4564		0.723851	0.45435	0.76215	0.826451	0.756001		8.68768	6.9732	13000	9785.64	1								10.3318	8.10142	10410.3	7645.16	1
				4565		0.552977	0.89273	0.156829	0.307677	0.128402		6.52821	5.53452	10000	7910.72	1								6.98766	5.89317	8246.33	6896.1	1
				4566		0.54747	0.934463	0.579666	0.0958706	0.805572		5.2385	4.58661	6000	5071.55	1								5.3843	4.71758	7041.83	6127.97	1
				4567		0.555875	0.176145	0.928037	0.473173	0.828443		7.65998	6.36899	10000	7267.27	1								8.25868	6.78818	5899.05	4848.7	1
				4568		0.242511	0.0379521	0.719776	0.803119	0.284183		9.54775	7.60146	10000	6633.15	1								10.1909	8.01657	7279.22	5726.12	1
				4569		0.984544	0.629472	0.771501	0.36522	0.281404		6.0856	5.15909	13000	10849	1								6.98959	5.89071	15483.2	12120	1
				4570		0.540124	0.51159	0.523003	0.210595	0.38392		6.38358	5.47183	10000	7555.89	1								6.71085	5.71647	4793.46	4083.19	1
				4571		0.965852	0.332704	0.985964	0.516939	0.23134		6.92635	5.76994	13000	10456.9	1								7.87798	6.51301	13063.7	10158.9	1
				4572		0.0987615	0.154456	0.132178	0.758002	0.911673		9.37021	7.49983	10000	6638.94	1								9.86977	7.8204	7049.84	5586	1
				4573		0.407249	0.771415	0.0257486	0.492027	0.140388		7.4603	6.19578	10000	7615.33	1								8.0928	6.66636	8970.02	7162.3	1
				4574		0.547644	0.861395	0.535894	0.10581	0.832602		5.41547	4.7315	3000	2697.45	1								5.63178	4.91601	7126.32	6017.7	1
				4575		0.366388	0.206385	0.870386	0.254389	0.0583897		7.01111	5.93079	7000	4960.7	1								7.01244	5.93174	5008.89	4236.95	1
				4576		0.877867	0.0141279	0.959624	0.526365	0.161238		7.4555	6.18003	7000	5693.01	1								8.50683	6.9525	13099.2	9611.22	1
				4577		0.377794	0.000260949	0.351274	0.494798	0.449556		8.01771	6.62031	7000	4973.91	1								8.37262	6.8639	5980.44	4902.78	1
				4578		0.962425	0.00127345	0.385734	0.423911	0.981513		6.77193	5.67765	7000	6011.8	1								7.5461	6.29441	12712.2	9886.45	1
				4579		0.392798	0.557501	0.0916197	0.570837	0.632406		7.89962	6.51116	10000	7422.06	1								8.75349	7.11388	9267.76	7061	1
				4580		0.236383	0.898523	0.233667	0.0147642	0.626932		3.62987	3.31694	3000	2741.72	1								3.81305	3.47704	5735.46	4999.15	1
				4581		0.239014	0.783844	0.965912	0.96637	0.739242		10.263	7.90373	13000	9912.06	1								11.5713	8.76352	14744.9	11029.6	1
				4582		0.818463	0.590222	0.481518	0.448895	0.302151		6.94824	5.83388	10000	8017.49	1								8.13025	6.70232	5807.32	4787.37	1
				4583		0.755591	0.221564	0.235175	0.426795	0.351401		7.1973	6.03457	10000	7589.86	1								8.01246	6.62311	5723.19	4730.79	1
				4584		0.605279	0.86361	0.760277	0.904168	0.677224		9.06101	7.14586	13000	10277.6	1								10.4566	8.10837	13958.5	10662	1
				4585		0.0105001	0.266756	0.764254	0.176333	0.21654		6.44711	5.52559	3000	2186.38	1								6.44819	5.52638	4605.85	3947.41	1
				4586		0.119482	0.256964	0.201971	0.434484	0.235739		7.90099	6.54415	3000	2176.68	1								8.05357	6.6508	5752.55	4750.57	1
				4587		0.256099	0.124903	0.977381	0.873591	0.704203		9.78731	7.73623	13000	8779.18	1								10.8014	8.38105	7715.3	5986.47	1
				4588		0.143063	0.692898	0.0729637	0.603085	0.408123		8.2395	6.72813	10000	7202.45	1								8.73232	7.09322	9392.01	7321.16	1
				4589		0.529229	0.410973	0.458275	0.211663	0.905922		6.46983	5.53862	10000	7462.51	1								6.7186	5.72204	4799	4087.17	1
				4590		0.417056	0.178073	0.473666	0.182254	0.77135		6.4957	5.56094	0	0	1								6.4957	5.56094	4639.79	3972.1	1
				4591		0.0520964	0.550296	0.351016	0.319003	0.53609		7.10357	5.9807	3000	2425.2	1								7.41197	6.21204	5294.27	4437.17	1
				4592		0.938907	0.100558	0.635898	0.450687	0.846301		6.9817	5.83699	7000	5891.63	1								7.85858	6.51492	12814.1	9750.69	1
				4593		0.840182	0.386477	0.967959	0.367343	0.0398737		4.5219	4.05469	7000	5605.13	1								7.68831	6.40271	5491.65	4573.37	1
				4594		0.638737	0.906102	0.599156	0.869755	0.274037		8.7296	6.93365	13000	10293.9	1								10.0384	7.84557	13687.9	10566.7	1
				4595		0.173431	0.652587	0.260925	0.0428765	0.564407		4.67838	4.17722	3000	2506.32	1								4.7917	4.2693	3422.64	3049.5	1
				4596		0.465773	0.184554	0.297041	0.169936	0.40222		6.39572	5.48811	0	0	1								6.39572	5.48811	4568.37	3920.08	1
				4597		0.836976	0.211884	0.061921	0.786988	0.69951		8.45816	6.82377	10000	7727.64	1								9.82698	7.79129	14194	10151.7	1
				4598		0.166177	0.447702	0.335092	0.128641	0.562952		5.92095	5.13563	3000	2344.09	1								6.02104	5.21195	4300.74	3722.82	1
				4599		0.287643	0.224319	0.249649	0.962753	0.144195		10.5469	8.15007	10000	7009.73	1								12.1455	9.14598	8675.35	6532.84	1
				4600		0.283537	0.129759	0.99127	0.570707	0.573255		8.37699	6.86109	13000	8859.31	1								8.77417	7.12739	6267.26	5090.99	1
				4601		0.152484	0.645068	0.248035	0.353473	0.705203		7.22022	6.05331	3000	2500.25	1								7.591	6.33581	8436.06	6618.94	1
				4602		0.163256	0.591754	0.220355	0.37279	0.239474		7.35238	6.14887	3000	2457.8	1								7.71861	6.42346	5513.29	4588.19	1
				4603		0.715595	0.711353	0.51305	0.649494	0.283817		7.73898	6.35444	13000	9983.78	1								8.9393	7.22372	9575.93	7465.2	1
				4604		0.992112	0.161088	0.693498	0.502915	0.896821		6.76992	5.62232	10000	8385.59	1								7.3556	6.11305	13011	10624.1	1
				4605		0.299463	0.323785	0.914056	0.829553	0.757211		9.26513	7.39764	13000	9183.46	1								10.4	8.14266	7428.6	5816.18	1
				4606		0.154205	0.487488	0.154175	0.376434	0.265335		7.43959	6.21692	3000	2375.8	1								7.7388	6.43727	5527.71	4598.05	1
				4607		0.697094	0.478497	0.165936	0.592907	0.91058		7.70464	6.36291	10000	7730.39	1								8.89356	7.20473	6352.54	5146.24	1
				4608		0.434578	0.74662	0.621803	0.0596392	0.153496		4.91845	4.36126	3000	2585.31	1								5.1286	4.53333	3663.29	3238.09	1
				4609		0.0611759	0.156299	0.71825	0.248493	0.826297		6.9736	5.90419	0	0	1								6.9736	5.90419	4981.14	4217.28	1
				4610		0.851732	0.472612	0.22426	0.102281	0.790742		5.34291	4.69272	10000	7994.35	1								5.73581	4.99828	4097.01	3570.2	1
				4611		0.906517	0.325127	0.757683	0.717369	0.38636		7.90982	6.44622	13000	9953.43	1								9.1647	7.36935	13862.6	10232.6	1
				4612		0.150302	0.0507235	0.690555	0.0302462	0.820148		4.45791	4.00337	0	0	1								4.45791	4.00337	3184.22	2859.55	1
				4613		0.132021	0.962007	0.230013	0.554689	0.794359		7.85392	6.42177	13000	9521.33	1								8.04033	6.57352	9206.28	7743.28	1
				4614		0.235144	0.151434	0.784918	0.779639	0.232504		9.25943	7.42001	10000	6855.23	1								10.019	7.91197	7156.46	5651.41	1
				4615		0.218438	0.250817	0.0378652	0.147454	0.273232		6.20043	5.3448	0	0	1								6.20043	5.3448	4428.88	3817.71	1
				4616		0.0780665	0.637179	0.213534	0.603518	0.773059		8.40832	6.84567	10000	7025.98	1								8.80796	7.14633	9393.7	7245.97	1
				4617		0.00815213	0.362064	0.8205	0.494297	0.345051		8.09743	6.66885	6000	4284.61	1								8.36998	6.86215	5978.56	4901.54	1
				4618		0.878479	0.722992	0.785187	0.232544	0.602157		5.89839	5.08261	13000	10499.5	1								6.81723	5.79239	7904.26	6355.26	1
				4619		0.723248	0.470959	0.971875	0.223553	0.349087		6.26656	5.38233	13000	10017.9	1								6.80348	5.78293	4859.63	4130.66	1
				4620		0.509191	0.422308	0.857061	0.320776	0.241049		6.95761	5.88326	13000	9533.87	1								7.42239	6.21927	5301.7	4442.34	1
				4621		0.128107	0.920008	0.803248	0.755854	0.104411		8.69978	6.97384	13000	9843.57	1								9.19322	7.32938	13039.5	10388.7	1
				4622		0.528623	0.559171	0.346952	0.457883	0.0840884		7.35437	6.14234	10000	7579.7	1								8.17789	6.73423	5841.35	4810.17	1
				4623		0.992787	0.682393	0.00655079	0.767507	0.873265		7.4758	6.03001	10000	8862.34	1								8.24589	6.67072	17096	13476.3	1
				4624		0.290662	0.878095	0.843122	0.279004	0.00860327		6.65475	5.63074	6000	5141.28	1								6.85666	5.8048	11121.3	8971.89	1
				4625		0.263432	0.532384	0.824803	0.360905	0.0314833		7.21521	6.05938	13000	9384.51	1								7.65232	6.37802	5465.94	4555.73	1
				4626		0.93344	0.0328353	0.593077	0.45352	0.863661		7.0126	5.86104	7000	5868.93	1								7.90912	6.55019	12824.8	9719.74	1
				4627		0.595964	0.579026	0.585801	0.598222	0.102174		7.77245	6.40895	13000	9677.8	1								8.85803	7.18116	9373.12	7156.71	1
				4628		0.278252	0.485314	0.402489	0.583977	0.868996		8.12178	6.66949	10000	7229.28	1								8.84537	7.17356	6318.12	5123.97	1
				4629		0.159304	0.0693692	0.505343	0.304629	0.0589474		7.32662	6.15262	0	0	1								7.32662	6.15262	5233.3	4394.73	1
				4630		0.919895	0.595951	0.725528	0.296421	0.205341		6.1549	5.26264	13000	10385.1	1								7.27708	6.11801	5197.92	4370.01	1
				4631		0.864381	0.617464	0.916231	0.297304	0.0549178		6.27763	5.36281	13000	10422.2	1								7.28244	6.12176	5201.74	4372.69	1
				4632		0.0396497	0.436653	0.477852	0.0533826	0.327415		5.0129	4.44315	0	0	1								5.0129	4.44315	3580.64	3173.68	1
				4633		0.425161	0.265401	0.329305	0.446462	0.983739		7.63881	6.36055	10000	7213.34	1								8.11733	6.69366	5798.09	4781.18	1
				4634		0.72218	0.107709	0.353497	0.470776	0.78082		7.50633	6.24885	7000	5398.22	1								8.24603	6.77975	5890.02	4842.68	1
				4635		0.907964	0.0326288	0.982763	0.224676	0.528921		6.08402	5.22909	7000	5778.52	1								6.81136	5.78856	4865.26	4134.69	1
				4636		0.807582	0.589839	0.676936	0.169948	0.554088		5.79493	5.02815	10000	7996.37	1								6.39582	5.48818	4568.44	3920.13	1
				4637		0.675319	0.859798	0.786006	0.650722	0.607677		7.6833	6.29928	13000	10382.2	1								8.72724	7.06055	12580.9	9831.04	1
				4638		0.559839	0.412653	0.0715275	0.446131	0.247141		7.37941	6.16899	10000	7500.18	1								8.11557	6.69248	5796.84	4780.34	1
				4639		0.880583	0.103392	0.814268	0.784208	0.365553		8.46257	6.81663	10000	7681.91	1								9.62881	7.66284	14179.7	10307.1	1
				4640		0.68294	0.670763	0.475634	0.284563	0.587404		6.45453	5.5046	10000	7862.96	1								7.19172	6.05817	8145.99	6452.29	1
				4641		0.919607	0.987386	0.760275	0.177236	0.128088		5.26799	4.56965	13000	11243.7	1								5.93614	5.10089	10611.1	9212.1	1
				4642		0.465892	0.168804	0.287639	0.505504	0.0748246		7.88575	6.52619	10000	7153.17	1								8.42897	6.90119	6020.7	4929.42	1
				4643		0.495676	0.668192	0.999186	0.939341	0.965754		9.66324	7.55139	13000	10127.5	1								11.1993	8.5848	14323.9	10550.7	1
				4644		0.0879034	0.726606	0.671125	0.0694098	0.787046		5.07889	4.48663	3000	2567.88	1								5.29158	4.65949	3779.7	3328.21	1
				4645		0.203983	0.819126	0.173069	0.321964	0.778431		6.93655	5.83707	3000	2652.98	1								7.18669	6.04522	8306.68	6791.89	1
				4646		0.36496	0.925782	0.301453	0.823517	0.625992		8.72029	6.96084	13000	9794.42	1								9.62656	7.59008	13393.3	10274.6	1
				4647		0.79188	0.890666	0.451151	0.978709	0.0556588		9.8296	7.51727	13000	10380.2	1								11.1148	8.44949	22041.7	15504.9	1
				4648		0.469067	0.828961	0.0850036	0.221081	0.537106		6.29224	5.38041	10000	7741.44	1								6.59253	5.625	7847.18	6485.43	1
				4649		0.501166	0.452734	0.872107	0.307623	0.718924		6.89197	5.83612	13000	9584.5	1								7.34454	6.16511	5246.1	4403.65	1
				4650		0.401392	0.452936	0.632318	0.794519	0.482492		8.87333	7.13426	13000	9298.46	1								10.1107	7.96783	10233.3	7536.41	1
				4651		0.14865	0.275267	0.42462	0.531768	0.702224		8.26967	6.78836	10000	6867.15	1								8.5674	6.99236	6119.57	4994.54	1
				4652		0.250565	0.0269622	0.516403	0.413711	0.199219		7.85476	6.51594	7000	4820.02	1								7.94218	6.57562	5672.99	4696.87	1
				4653		0.851254	0.0533108	0.772488	0.424313	0.177166		7.10798	5.95672	7000	5629.28	1								7.99917	6.61414	5713.69	4724.38	1
				4654		0.517386	0.317466	0.597434	0.610709	0.0240241		6.27603	5.40029	10000	7368.44	1								8.99045	7.26717	6421.75	5190.83	1
				4655		0.551887	0.932899	0.780494	0.834418	0.578849		8.57801	6.84871	13000	10398	1								9.69183	7.6251	13457.7	10691.2	1
				4656		0.0371925	0.550407	0.945121	0.502097	0.315681		8.00266	6.59021	6000	4697.08	1								8.41104	6.88934	6007.89	4920.95	1
				4657		0.752356	0.243964	0.247321	0.420142	0.838767		7.16132	6.01007	10000	7608.28	1								7.97679	6.59902	5697.7	4713.59	1
				4658		0.281121	0.712548	0.139977	0.0902637	0.256264		5.35505	4.69885	3000	2555.88	1								5.58782	4.88624	3991.3	3490.17	1
				4659		0.109561	0.0965302	0.501743	0.244632	0.481006		6.94789	5.88593	0	0	1								6.94789	5.88593	4962.78	4204.24	1
				4660		0.0675377	0.262881	0.984744	0.974825	0.0625786		11.1093	8.4941	13000	8796.66	1								12.5097	9.34468	8935.48	6674.77	1
				4661		0.801213	0.746434	0.768346	0.14185	0.487965		5.53387	4.82594	13000	10358	1								6.13952	5.29981	7391.94	6018.1	1
				4662		0.964872	0.535459	0.907224	0.75546	0.88899		7.74353	6.27682	13000	10655.9	1								8.83648	7.12544	17037.7	12710.2	1
				4663		0.81734	0.886829	0.459033	0.00807524	0.0918612		3.20768	2.96382	3000	2727.09	1								3.34846	3.08746	2391.75	2205.33	1
				4664		0.917101	0.364885	0.585771	0.657396	0.952913		7.61548	6.25212	10000	8084.19	1								8.83677	7.15968	13608.1	10129.7	1
				4665		0.583823	0.27172	0.796561	0.425437	0.898261		7.3818	6.17694	10000	7404.79	1								8.00519	6.6182	5718	4727.29	1
				4666		0.873145	0.715705	0.578681	0.160804	0.664206		5.54475	4.82845	10000	8239.59	1								6.31856	5.43165	4513.26	3879.75	1
				4667		0.574211	0.327781	0.426353	0.273735	0.997902		6.768	5.75248	10000	7445.17	1								7.13673	6.01953	5097.67	4299.66	1
				4668		0.451421	0.346959	0.988744	0.665349	0.789723		8.33896	6.80904	13000	9513.52	1								9.29692	7.46271	6640.66	5330.51	1
				4669		0.816068	0.660703	0.922849	0.236783	0.973035		6.07214	5.22223	13000	10393.5	1								6.89496	5.84826	4924.97	4177.33	1
				4670		0.920796	0.79314	0.444202	0.47115	0.934269		6.68113	5.60061	13000	10499.8	1								7.79487	6.46286	15891.4	11986.4	1
				4671		0.448105	0.61232	0.346634	0.359543	0.954559		7.04316	5.93076	10000	7528.6	1								7.64467	6.37277	5460.48	4551.98	1
				4672		0.0292017	0.192806	0.927365	0.607388	0.869213		8.79353	7.13527	6000	4061.66	1								8.97229	7.25548	6408.78	5182.49	1
				4673		0.734336	0.274772	0.258598	0.0622784	0.136177		5.17456	4.569	0	0	1								5.17456	4.569	3696.11	3263.57	1
				4674		0.461156	0.746099	0.232122	0.289831	0.490011		6.66525	5.65488	10000	7654.32	1								7.11931	6.00507	8169.18	6577.05	1
				4675		0.191525	0.617947	0.847378	0.268002	0.401837		6.77887	5.7482	6000	4694.48	1								7.10038	5.9939	5071.7	4281.36	1
				4676		0.955436	0.83242	0.0816264	0.038505	0.433876		4.13103	3.72467	10000	8637.66	1								4.68656	4.18601	3347.54	2990.01	1
				4677		0.736151	0.63645	0.0763301	0.549444	0.972708		7.39429	6.13865	10000	7912.7	1								8.54771	6.97754	9186.39	7110.51	1
				4678		0.364161	0.0695139	0.187373	0.736781	0.638865		9.00815	7.25687	10000	6872.18	1								9.73025	7.73421	6950.18	5524.43	1
				4679		0.00716829	0.67236	0.00628328	0.451809	0.229931		7.68396	6.36535	3000	2522.41	1								8.03679	6.63772	8818.36	6915.63	1
				4680		0.184531	0.845206	0.780936	0.163108	0.375617		5.93411	5.11866	6000	5016.9	1								6.16376	5.31265	7527.35	6283.89	1
				4681		0.27079	0.320015	0.700325	0.39756	0.119408		7.58352	6.32535	10000	7082.2	1								7.8547	6.51628	5610.5	4654.49	1
				4682		0.344471	0.103046	0.399616	0.776661	0.532993		9.1599	7.35072	10000	6916.37	1								9.99802	7.89912	7141.45	5642.23	1
				4683		0.563554	0.569077	0.366868	0.829484	0.794862		8.81071	7.0604	13000	9481.17	1								10.2004	8.0169	10428.2	7800.38	1
				4684		0.273432	0.413111	0.957239	0.788141	0.188883		9.01122	7.23633	13000	9351.72	1								10.08	7.94915	7199.98	5677.97	1
				4685		0.979918	0.092131	0.647246	0.498289	0.40544		6.9537	5.77643	7000	6147.71	1								7.61415	6.32039	12993.6	10310.7	1
				4686		0.539598	0.609208	0.381364	0.796983	0.747407		8.63788	6.95386	13000	9518.43	1								9.91885	7.84343	10246.3	7742.44	1
				4687		0.260644	0.833062	0.204095	0.0509882	0.184091		4.70852	4.19143	3000	2667.11	1								4.94785	4.39217	6546.98	5518.49	1
				4688		0.584748	0.523744	0.348146	0.526216	0.173783		7.56157	6.27852	10000	7619.05	1								8.5381	6.97311	6098.64	4980.79	1
				4689		0.088204	0.302468	0.0167624	0.326302	0.242974		7.32159	6.14633	3000	2220.35	1								7.45469	6.24168	5324.78	4458.34	1
				4690		0.33803	0.601488	0.896105	0.436236	0.108095		7.44905	6.21156	13000	9643.72	1								8.05516	6.65187	8759.22	6781.28	1
				4691		0.745473	0.236348	0.0399983	0.0133564	0.732152		3.74706	3.42229	0	0	1								3.74706	3.42229	2676.47	2444.49	1
				4692		0.73988	0.423504	0.950055	0.24873	0.889218		6.39406	5.47418	13000	9933.78	1								6.97517	5.9053	4982.26	4218.07	1
				4693		0.0439519	0.524329	0.132178	0.579902	0.267814		8.39107	6.84712	3000	2404.82	1								8.82345	7.15937	6302.46	5113.83	1
				4694		0.457359	0.422477	0.0364299	0.66201	0.770149		8.26349	6.75333	10000	7388.8	1								9.2777	7.45053	6626.93	5321.81	1
				4695		0.67777	0.563665	0.409307	0.626318	0.786275		7.79442	6.41449	10000	7770.41	1								9.01682	7.2836	9483.17	7207.77	1
				4696		0.322139	0.320705	0.721279	0.788997	0.855999		9.03023	7.25358	13000	9057.01	1								10.0862	7.95294	7204.42	5680.67	1
				4697		0.409722	0.445275	0.431054	0.0716487	0.23002		5.29746	4.66388	3000	2342.14	1								5.3264	4.68631	3804.57	3347.36	1
				4698		0.272401	0.0719917	0.552155	0.0991219	0.545884		5.6982	4.96989	0	0	1								5.6982	4.96989	4070.14	3549.92	1
				4699		0.745584	0.628061	0.87507	0.827921	0.722009		8.5522	6.86325	13000	10169.4	1								10.0935	7.94696	20419	13953.8	1
				4700		0.829879	0.338698	0.53517	0.895369	0.509978		9.03681	7.15938	13000	9649.05	1								10.5775	8.23928	14883.4	10538.7	1
				4701		0.00295961	0.00775087	0.605834	0.868987	0.134536		10.7554	8.35396	0	0	1								10.7554	8.35396	7682.43	5967.11	1
				4702		0.393324	0.7852	0.42845	0.60774	0.482969		7.88095	6.46929	13000	9645.88	1								8.62755	7.01357	9410.15	7471.98	1
				4703		0.93091	0.536531	0.294283	0.850161	0.208849		8.37675	6.69516	10000	8273.3	1								9.61338	7.62898	17555.7	12739	1
				4704		0.879614	0.719	0.383246	0.434363	0.405173		6.69993	5.63838	10000	8258.89	1								7.89091	6.53685	8752.08	6937.13	1
				4705		0.286615	0.799707	0.99447	0.684869	0.631815		8.28231	6.73014	13000	10080.1	1								8.99927	7.2474	12722	9960.26	1
				4706		0.493774	0.860748	0.713958	0.111511	0.69255		5.47382	4.77544	6000	4995.31	1								5.69068	4.96034	7172.2	6050.9	1
				4707		0.0253127	0.205641	0.33351	0.734602	0.725859		9.44366	7.54504	10000	6469.58	1								9.71626	7.72554	6940.19	5518.24	1
				4708		0.659151	0.274415	0.828309	0.843782	0.666887		8.98557	7.18383	13000	9450.18	1								10.5213	8.21515	7515.18	5867.96	1
				4709		0.00977314	0.695228	0.221046	0.518379	0.65844		7.98474	6.56245	3000	2541.31	1								8.32237	6.82599	9069.13	7114.14	1
				4710		0.388997	0.738881	0.598927	0.675679	0.427373		8.17649	6.66549	13000	9682.72	1								9.0373	7.28213	9683.47	7573.84	1
				4711		0.395552	0.12715	0.234511	0.0980058	0.3273		5.6847	4.95968	0	0	1								5.6847	4.95968	4060.5	3542.63	1
				4712		0.630707	0.0921637	0.707581	0.835847	0.69484		9.14609	7.30154	10000	7233.66	1								10.4528	8.17427	7466.3	5838.76	1
				4713		0.0982763	0.745157	0.0864049	0.545359	0.327753		8.07904	6.61763	10000	7162.39	1								8.3828	6.86068	9170.92	7253.91	1
				4714		0.363966	0.329572	0.74333	0.835218	0.40991		9.22123	7.36326	13000	9135.22	1								10.4475	8.17108	7462.49	5836.49	1
				4715		0.999209	0.383639	0.829867	0.147952	0.658252		4.89294	4.25557	10000	8899.13	1								5.24071	4.5655	11432.1	10057.2	1
				4716		0.484043	0.487003	0.0858192	0.350315	0.116291		7.05364	5.94655	10000	7471.16	1								7.59261	6.33697	5423.29	4526.41	1
				4717		0.795349	0.317719	0.708771	0.259034	0.0704807		6.41412	5.4852	10000	7751.86	1								7.04271	5.95317	5030.51	4252.26	1
				4718		0.751506	0.590648	0.854991	0.172954	0.410487		5.89174	5.10317	13000	10103.7	1								6.42063	5.50629	4586.16	3933.06	1
				4719		0.65031	0.914134	0.808604	0.948466	0.220241		9.42418	7.32727	13000	10493.7	1								10.8676	8.31818	21445.2	15199.3	1
				4720		0.33958	0.204356	0.458446	0.75761	0.989162		8.97159	7.22826	10000	7050.2	1								9.86713	7.81878	7047.95	5584.84	1
				4721		0.0522257	0.489146	0.914378	0.860636	0.025355		8.73158	7.06956	13000	9025.56	1								10.5543	8.23291	10624.8	7816.61	1
				4722		0.760418	0.355908	0.517712	0.147686	0.0754054		5.8796	5.10193	10000	7725.75	1								6.20254	5.34636	4430.39	3818.83	1
				4723		0.53495	0.029731	0.231818	0.935645	0.886863		10.1673	7.92039	10000	6945.65	1								11.5903	8.83615	8278.82	6311.54	1
				4724		0.201529	0.873434	0.204672	0.311942	0.255164		6.83923	5.76064	3000	2711.15	1								7.04524	5.9377	8264.47	6866.56	1
				4725		0.168771	0.684304	0.878091	0.900033	0.679742		9.6508	7.58999	13000	9530.13	1								10.6723	8.28054	13922.6	10180.4	1
				4726		0.553606	0.413255	0.269395	0.172319	0.00506741		6.05093	5.2329	10000	7493.22	1								6.41541	5.50248	4582.44	3930.35	1
				4727		0.976921	0.179222	0.298301	0.68328	0.66941		7.58076	6.18426	10000	8210.47	1								8.41927	6.84618	13715.3	10726.9	1
				4728		0.661016	0.710363	0.290624	0.854437	0.442922		8.75722	6.99014	13000	9746.89	1								10.2101	8.00483	10583.5	8082.94	1
				4729		0.684108	0.567317	0.0140334	0.166347	0.760265		5.95478	5.15392	10000	7782.04	1								6.36572	5.46619	4546.95	3904.42	1
				4730		0.576197	0.83282	0.930171	0.941981	0.0821026		9.49445	7.40677	13000	10347.6	1								11.0094	8.43526	14357.4	10928.1	1
				4731		0.453335	0.964718	0.360164	0.918483	0.732494		9.23886	7.23603	13000	10064.2	1								10.4087	8.02038	14092.4	10954.8	1
				4732		0.849206	0.471307	0.222466	0.766259	0.621102		8.17693	6.62553	10000	7987.68	1								9.65392	7.68385	17089.9	11991.5	1
				4733		0.517244	0.182191	0.116212	0.828584	0.37343		9.13955	7.30937	10000	7229.1	1								10.392	8.13785	7422.88	5812.75	1
				4734		0.133675	0.545082	0.180519	0.0121537	0.0494919		3.6703	3.35832	0	0	1								3.6703	3.35832	2621.65	2398.8	1
				4735		0.860249	0.407276	0.188465	0.787312	0.659672		8.28804	6.69476	10000	7961.07	1								9.73558	7.73222	14195.7	10235.5	1
				4736		0.640427	0.655594	0.249527	0.171738	0.601532		5.97788	5.16682	10000	7793.57	1								6.41063	5.49899	4579.02	3927.85	1
				4737		0.357692	0.343441	0.749141	0.826259	0.396251		9.16659	7.32957	13000	9154.54	1								10.3729	8.12638	7409.23	5804.55	1
				4738		0.219995	0.169	0.389398	0.626794	0.338693		8.62219	7.02114	10000	6857.85	1								9.07909	7.32402	6485.06	5231.44	1
				4739		0.02829	0.462525	0.488831	0.370392	0.969071		7.42649	6.20974	3000	2355.96	1								7.70529	6.41434	5503.78	4581.67	1
				4740		0.105297	0.958843	0.817424	0.39149	0.39233		7.15423	5.956	6000	5341.26	1								7.26903	6.0615	11586.8	9686.64	1
				4741		0.306101	0.276712	0.888468	0.510019	0.116876		7.98322	6.5946	13000	9083.22	1								8.45275	6.91689	6037.68	4940.64	1
				4742		0.595717	0.0901323	0.692366	0.796462	0.147765		8.98135	7.20866	10000	7185.7	1								10.141	7.98628	7243.57	5704.49	1
				4743		0.488282	0.786286	0.667084	0.448548	0.879014		7.2105	6.02237	13000	9922.14	1								7.86475	6.51229	8806	7076.87	1
				4744		0.213847	0.976084	0.271189	0.645549	0.901026		8.04156	6.53216	13000	9744.01	1								8.43985	6.8189	12560	10044	1
				4745		0.764874	0.509411	0.811596	0.532269	0.12521		7.37796	6.13656	13000	9968.51	1								8.57005	6.9941	6121.46	4995.78	1
				4746		0.116127	0.788765	0.31971	0.626442	0.769493		8.30771	6.75841	13000	9193.59	1								8.71499	7.06905	9483.67	7524.99	1
				4747		0.486867	0.750203	0.844868	0.518422	0.323643		7.4864	6.21106	13000	9999.39	1								8.24775	6.77142	12069.3	9189.66	1
				4748		0.788649	0.15489	0.808393	0.00648302	0.887693		3.18213	2.94579	0	0	1								3.18213	2.94579	2272.95	2104.13	1
				4749		0.578799	0.0113243	0.238314	0.987795	0.453539		11.2542	8.50588	10000	6882.82	1								12.8544	9.52663	16375.9	10783.3	1
				4750		0.309362	0.418035	0.174565	0.894872	0.169515		9.6081	7.58687	10000	7213.4	1								10.9739	8.48163	10879.3	7876.58	1
				4751		0.252133	0.707364	0.125272	0.0581026	0.218549		4.9205	4.36495	3000	2551.49	1								5.1011	4.51194	3643.65	3222.82	1
				4752		0.707936	0.998494	0.682271	0.602529	0.168065		7.26757	5.96889	13000	10849.1	1								8.09468	6.55759	12389.8	10584	1
				4753		0.425671	0.585248	0.721417	0.804394	0.96716		8.80938	7.07557	13000	9577.3	1								10.0003	7.89493	10286.1	7735.5	1
				4754		0.204535	0.632056	0.661047	0.880865	0.814444		9.48877	7.49952	13000	9333.4	1								10.5475	8.21591	10769	8084.35	1
				4755		0.50924	0.507928	0.108453	0.0427487	0.976388		4.77078	4.25271	3000	2391.93	1								4.78875	4.26697	3420.54	3047.84	1
				4756		0.358735	0.518921	0.654847	0.0707096	0.0666661		5.23427	4.6142	3000	2400.57	1								5.31189	4.67515	3794.21	3339.39	1
				4757		0.45692	0.507609	0.287333	0.383494	0.005		6.38786	5.4759	10000	7456.29	1								7.77774	6.46387	5555.53	4617.05	1
				4758		0.409862	0.664043	0.762371	0.442638	0.749996		7.3544	6.13858	13000	9706.05	1								8.00393	6.61605	8783.57	6880.88	1
				4759		0.246042	0.264749	0.657266	0.710214	0.272516		8.81479	7.13334	10000	6998.54	1								9.56342	7.63037	6831.02	5450.26	1
				4760		0.339981	0.940109	0.700058	0.259964	0.119934		6.48303	5.4962	6000	5178.76	1								6.6222	5.62183	11034.8	9091.71	1
				4761		0.18823	0.419095	0.326749	0.490781	0.270246		7.94994	6.56613	10000	7055.22	1								8.35147	6.84987	5965.33	4892.77	1
				4762		0.440785	0.654439	0.368977	0.345631	0.929112		6.97009	5.87681	10000	7553.97	1								7.53867	6.29967	8404.29	6609.69	1
				4763		0.728712	0.369001	0.912885	0.576673	0.0606058		7.67606	6.34857	13000	9784.69	1								8.80612	7.14813	6290.09	5105.81	1
				4764		0.415652	0.651034	0.956881	0.184268	0.0293455		6.22735	5.35097	6000	4869.49	1								6.51164	5.57252	4651.17	3980.37	1
				4765		0.64017	0.465274	0.735233	0.396823	0.970966		7.07617	5.95401	10000	7642.64	1								7.85069	6.51355	5607.63	4652.54	1
				4766		0.298098	0.229036	0.856661	0.840639	0.790087		9.41522	7.49892	13000	8955.14	1								10.4939	8.19882	7495.63	5856.3	1
				4767		0.76737	0.755804	0.560431	0.702246	0.838278		7.84863	6.40691	13000	10166.1	1								9.15596	7.35409	9796.31	7670.55	1
				4768		0.71789	0.408838	0.932459	0.225763	0.864542		6.32746	5.42906	13000	9854.54	1								6.81897	5.79401	4870.69	4138.58	1
				4769		0.728819	0.687223	0.303861	0.267698	0.210737		6.3156	5.4017	10000	7942.85	1								7.07454	5.97558	8070.31	6421.88	1
				4770		0.296069	0.327106	0.914691	0.491931	0.0846894		7.88762	6.52842	13000	9185.69	1								8.35752	6.85389	5969.66	4895.64	1
				4771		0.231707	0.419848	0.344591	0.206621	0.162722		6.53529	5.58618	3000	2321.53	1								6.68178	5.69555	4772.7	4068.25	1
				4772		0.200124	0.791952	0.955221	0.587881	0.516454		8.02909	6.57518	13000	9854.52	1								8.52068	6.94345	12333.1	9601.54	1
				4773		0.906383	0.662151	0.359844	0.805614	0.629269		8.13311	6.55067	13000	10191.1	1								9.37456	7.48848	17292.8	12603.2	1
				4774		0.140572	0.279519	0.62394	0.255379	0.956292		6.94928	5.88615	3000	2198.76	1								7.01892	5.93632	5013.51	4240.23	1
				4775		0.816607	0.181017	0.835253	0.0346856	0.416323		4.58641	4.10627	0	0	1								4.58641	4.10627	3276.01	2933.05	1
				4776		0.340199	0.903218	0.87801	0.998463	0.400426		11.6498	8.56311	13000	10166.1	1								13.4334	9.67326	23440.5	15716	1
				4777		0.0518323	0.394026	0.657148	0.13954	0.293028		6.05472	5.23611	3000	2300.25	1								6.12698	5.29055	4376.42	3778.97	1
				4778		0.257204	0.136873	0.785005	0.806581	0.267992		9.37804	7.49084	10000	6863.6	1								10.2173	8.03253	7298.05	5737.52	1
				4779		0.0577762	0.700019	0.443122	0.972144	0.822287		10.7631	8.23283	13000	9007.7	1								11.845	8.9355	14869.9	10483.5	1
				4780		0.0934982	0.323021	0.0312118	0.662895	0.40934		8.81534	7.13803	10000	6807.08	1								9.28279	7.45376	6630.57	5324.11	1
				4781		0.611515	0.454197	0.517125	0.965824	0.835865		10.0701	7.79132	13000	9475.95	1								11.8866	8.99607	18734	12339.1	1
				4782		0.369414	0.247619	0.496337	0.118987	0.180739		5.92186	5.138	0	0	1								5.92186	5.138	4229.9	3670	1
				4783		0.597365	0.744002	0.685348	0.911147	0.710265		9.21949	7.26611	13000	9994.23	1								10.7165	8.29403	14021.8	10266.7	1
				4784		0.0960686	0.312408	0.425872	0.467223	0.116744		8.00858	6.61314	3000	2229.46	1								8.22727	6.76724	5876.62	4833.74	1
				4785		0.989791	0.372023	0.21913	0.938826	0.849639		8.83466	6.878	10000	8555.78	1								9.80929	7.62876	18317.5	13692.2	1
				4786		0.32663	0.0861819	0.982361	0.292023	0.981461		7.23757	6.09035	7000	4914.03	1								7.25028	6.09926	5178.77	4356.62	1
				4787		0.699596	0.70219	0.701152	0.365916	0.0319779		5.2036	4.58388	10000	7912.41	1								7.57827	6.32549	8485.97	6732.11	1
				4788		0.117747	0.266215	0.206828	0.431284	0.229975		7.87706	6.52758	3000	2185.85	1								8.03648	6.6393	5740.34	4742.36	1
				4789		0.189649	0.275494	0.641156	0.311536	0.524838		7.2669	6.10929	3000	2194.89	1								7.36785	6.18135	5262.75	4415.25	1
				4790		0.182378	0.331091	0.671606	0.629217	0.161184		8.52509	6.94831	10000	6971.87	1								9.09254	7.33263	6494.67	5237.59	1
				4791		0.0163836	0.351497	0.0174518	0.238369	0.126842		6.78776	5.76943	3000	2264.16	1								6.90572	5.85593	4932.66	4182.81	1
				4792		0.765283	0.416193	0.355829	0.411829	0.293283		7.00591	5.89551	10000	7784.31	1								7.93203	6.56875	5665.73	4691.96	1
				4793		0.703338	0.78186	0.150451	0.826202	0.541213		8.49228	6.81045	10000	7987.79	1								9.8908	7.79968	10408.9	8087.53	1
				4794		0.522414	0.193099	0.524825	0.966323	0.743163		10.3725	8.01447	13000	8938.1	1								12.2415	9.19873	8743.95	6570.52	1
				4795		0.602966	0.872162	0.564483	0.83374	0.737594		8.57904	6.86032	13000	10147.4	1								9.80572	7.72203	13453.6	10266.2	1
				4796		0.435468	0.784131	0.644666	0.0556459	0.640958		4.82649	4.28731	3000	2619.27	1								5.05593	4.47675	3611.38	3197.68	1
				4797		0.65299	0.13825	0.744146	0.854955	0.208394		9.17437	7.30987	10000	7338.31	1								10.6216	8.27486	7586.89	5910.61	1
				4798		0.0428429	0.993313	0.613125	0.249447	0.861004		6.32779	5.36316	6000	5352.68	1								6.37366	5.40751	10985.7	9453.84	1
				4799		0.183525	0.113365	0.941429	0.126213	0.275917		5.9966	5.19376	0	0	1								5.9966	5.19376	4283.29	3709.83	1
				4800		0.518254	0.384983	0.838291	0.00268954	0.600453		2.55484	2.40096	0	0	1								2.55484	2.40096	1824.89	1714.97	1
				4801		0.181244	0.612304	0.43988	0.790435	0.856521		9.00797	7.21792	13000	9125.93	1								9.87141	7.8143	10211.9	7725.55	1
				4802		0.378248	0.991315	0.946088	0.363172	0.586789		6.79013	5.68749	13000	10638.8	1								7.00312	5.85002	11475	10082.5	1
				4803		0.666813	0.10886	0.932041	0.27454	0.338063		6.75262	5.73836	7000	5319.79	1								7.14181	6.0231	5101.29	4302.21	1
				4804		0.849883	0.679992	0.147949	0.339202	0.94551		6.43025	5.46615	10000	8154.91	1								7.47188	6.25308	8378.04	6626.61	1
				4805		0.0918711	0.132795	0.916426	0.686415	0.476866		9.11196	7.34131	10000	6593.47	1								9.42	7.54041	6728.57	5386.01	1
				4806		0.179812	0.46329	0.549899	0.208682	0.00920349		6.51841	5.5722	3000	2356.57	1								6.69689	5.70643	4783.49	4076.02	1
				4807		0.911778	0.842595	0.270268	0.387669	0.470479		6.36546	5.3836	10000	8467.81	1								7.46548	6.23334	15571.9	11807.5	1
				4808		0.416014	0.279814	0.934294	0.300841	0.599288		7.08625	5.98197	10000	7216.87	1								7.30384	6.13671	5217.03	4383.37	1
				4809		0.740402	0.180252	0.404312	0.148422	0.612457		5.95267	5.15736	7000	5425.94	1								6.20923	5.35129	4435.16	3822.35	1
				4810		0.443447	0.0301474	0.795467	0.0318869	0.561657		4.50711	4.04284	0	0	1								4.50711	4.04284	3219.36	2887.75	1
				4811		0.743188	0.264336	0.655877	0.540368	0.185433		7.58983	6.29579	10000	7614.29	1								8.61286	7.02216	6152.04	5015.83	1
				4812		0.304842	0.897646	0.660524	0.225801	0.58748		6.32133	5.39072	6000	5036.09	1								6.50535	5.55145	7870.88	6642.34	1
				4813		0.17475	0.927588	0.826453	0.474371	0.498709		7.54246	6.22784	13000	9963.05	1								7.74557	6.39817	11903.6	9719.19	1
				4814		0.0879145	0.23565	0.976556	0.00154978	0.600411		2.18886	2.07524	0	0	1								2.18886	2.07524	1563.47	1482.31	1
				4815		0.217256	0.555299	0.0200815	0.0388498	0.22664		4.65518	4.16078	3000	2429.13	1								4.6952	4.19287	3353.71	2994.91	1
				4816		0.910226	0.552346	0.0954983	0.757943	0.241449		7.95457	6.45262	10000	8212.54	1								9.2473	7.41784	17049.6	12331.1	1
				4817		0.525834	0.630723	0.188767	0.0451819	0.454041		4.7395	4.22607	3000	2488.73	1								4.84369	4.31033	3459.78	3078.81	1
				4818		0.782954	0.374537	0.137904	0.0374091	0.232706		4.65869	4.16386	0	0	1								4.65869	4.16386	3327.63	2974.18	1
				4819		0.137265	0.643766	0.0411656	0.936399	0.084882		10.0733	7.84388	10000	7152.29	1								11.186	8.58162	11287.8	8398.64	1
				4820		0.384816	0.0215649	0.766865	0.299916	0.651341		7.20365	6.06611	7000	4982.01	1								7.29825	6.13281	5213.04	4380.58	1
				4821		0.648208	0.26921	0.220809	0.965407	0.520507		10.147	7.85146	10000	7483.78	1								12.0022	9.06491	15725.8	10565.9	1
				4822		0.0274044	0.570648	0.15335	0.888305	0.394882		9.98437	7.82533	10000	6799.76	1								10.7001	8.31238	10826.3	8037.98	1
				4823		0.819196	0.970716	0.910108	0.798994	0.763639		8.00697	6.43306	13000	11052.6	1								9.15603	7.27015	20257	15368.4	1
				4824		0.343174	0.544864	0.664188	0.716282	0.36922		8.51863	6.91055	13000	9384.68	1								9.51351	7.59806	9857.75	7420.6	1
				4825		0.0106822	0.43686	0.266389	0.953858	0.354417		10.8649	8.35317	13000	8273.73	1								11.761	8.92844	11525.2	8267.72	1
				4826		0.477334	0.10505	0.0539635	0.460305	0.180505		7.76588	6.44656	7000	5088.03	1								8.1907	6.74281	5850.5	4816.29	1
				4827		0.107347	0.505449	0.346208	0.720934	0.79471		8.88772	7.16377	10000	6987.14	1								9.59196	7.64799	9878.43	7383.84	1
				4828		0.814902	0.776847	0.192069	0.286643	0.362189		6.21242	5.30993	10000	8166.52	1								7.05832	5.96017	8155.17	6615.17	1
				4829		0.836952	0.482368	0.424201	0.484229	0.366966		7.10924	5.94643	10000	7970.04	1								8.31696	6.82697	5940.69	4876.4	1
				4830		0.52416	0.994162	0.606161	0.394827	0.418493		6.74671	5.64907	13000	10497.5	1								7.14153	5.93946	11599.9	9890.87	1
				4831		0.639963	0.0112095	0.862711	0.590464	0.503839		8.09066	6.64403	7000	5284.21	1								8.88035	7.1962	6343.11	5140.14	1
				4832		0.447767	0.990278	0.373274	0.908766	0.215513		9.10631	7.14106	13000	10195.2	1								10.1904	7.85946	13999.8	11155.3	1
				4833		0.496217	0.899934	0.938448	0.175722	0.114854		5.97204	5.13809	13000	10413	1								6.16258	5.30351	10602.3	8794.71	1
				4834		0.122779	0.817878	0.139839	0.896766	0.501243		9.60726	7.54471	13000	9081.32	1								10.4499	8.12031	10895	8435.4	1
				4835		0.364859	0.560812	0.282431	0.605398	0.526343		8.05308	6.61195	10000	7392.38	1								8.91705	7.21961	9401.02	7151.4	1
				4836		0.960824	0.529214	0.301858	0.551706	0.585748		6.97172	5.79254	10000	8410.69	1								8.0696	6.64318	13195	10190.2	1
				4837		0.143814	0.969894	0.839462	0.43367	0.940918		7.34221	6.07868	6000	5407.22	1								7.44012	6.16978	11749.4	9901.68	1
				4838		0.869687	0.797696	0.626492	0.812619	0.46275		8.15716	6.55883	13000	10485.1	1								9.38616	7.48138	20331.4	14576.7	1
				4839		0.305045	0.302268	0.503378	0.0387483	0.57273		4.69266	4.19085	0	0	1								4.69266	4.19085	3351.9	2993.47	1
				4840		0.847542	0.512124	0.846291	0.958932	0.903863		9.59383	7.44797	13000	10156.8	1								11.0535	8.4983	21607.6	14630.6	1
				4841		0.611834	0.64934	0.834337	0.340166	0.864748		6.77257	5.73288	13000	9978.93	1								7.51727	6.28495	8381.99	6587.42	1
				4842		0.331106	0.124838	0.00734502	0.958608	0.306738		10.5292	8.14743	10000	6936.38	1								12.043	9.08941	8602.14	6492.44	1
				4843		0.574351	0.474406	0.514384	0.254344	0.444331		6.5759	5.61014	10000	7567.45	1								7.01215	5.93153	5008.68	4236.8	1
				4844		0.32893	0.785015	0.602581	0.601452	0.328365		7.92729	6.50359	13000	9690.89	1								8.59696	6.9939	9385.66	7455.91	1
				4845		0.549752	0.712746	0.447548	0.794686	0.72332		8.54736	6.88173	13000	9725.64	1								9.76682	7.73814	10234.2	7876.57	1
				4846		0.621112	0.538379	0.771472	0.69881	0.584781		8.15754	6.65543	13000	9775.69	1								9.42597	7.54352	9781.47	7364.69	1
				4847		0.643054	0.672503	0.660724	0.972461	0.298923		10.0257	7.72133	13000	9923.74	1								11.6623	8.83943	21877.4	14536.1	1
				4848		0.556659	0.124561	0.0973999	0.880939	0.948428		9.47938	7.50964	10000	7197.33	1								10.8774	8.42563	7769.54	6018.31	1
				4849		0.815051	0.142596	0.411578	0.904711	0.561617		9.28832	7.33122	10000	7597.49	1								10.7151	8.3219	14963.3	10538.2	1
				4850		0.229756	0.15337	0.783924	0.773274	0.22443		9.23391	7.40473	10000	6850.65	1								9.97431	7.8846	7124.51	5631.86	1
				4851		0.8535	0.363906	0.159744	0.785445	0.166351		8.31715	6.719	10000	7909.18	1								9.75345	7.74424	14186.1	10204.6	1
				4852		0.0661911	0.691222	0.241209	0.582854	0.237013		8.2957	6.76606	3000	2537.98	1								8.63601	7.03117	9313.8	7268.29	1
				4853		0.113847	0.770005	0.307542	0.626359	0.273255		8.32528	6.77287	13000	9149.29	1								8.74159	7.0893	9483.34	7494.53	1
				4854		0.10119	0.538965	0.363855	0.376154	0.607339		7.40379	6.18848	3000	2416.31	1								7.73724	6.43621	5526.6	4597.29	1
				4855		0.18573	0.653656	0.866485	0.923339	0.714157		9.85323	7.70937	13000	9496.91	1								10.989	8.46805	14141.8	10217	1
				4856		0.479902	0.732374	0.0313851	0.579572	0.753996		7.72507	6.37009	10000	7663.85	1								8.56457	6.98057	9301.2	7319.56	1
				4857		0.891513	0.165347	0.455814	0.655002	0.491107		7.81755	6.40627	10000	7803.47	1								8.96565	7.24768	13598.3	9993.43	1
				4858		0.961795	0.046542	0.612643	0.483828	0.897387		7.0136	5.84013	7000	6007.92	1								7.79105	6.45892	12939.2	10031.8	1
				4859		0.273105	0.300113	0.28931	0.269504	0.263202		7.01332	5.93087	3000	2218.17	1								7.10994	6.00065	5078.53	4286.18	1
				4860		0.460206	0.535432	0.505341	0.783509	0.0992898		8.70235	7.01308	13000	9404.61	1								9.92716	7.85372	10176.1	7605.15	1
				4861		0.473306	0.778879	0.0566496	0.565896	0.727929		7.64989	6.31478	10000	7697.8	1								8.43351	6.88907	9248.9	7357.41	1
				4862		0.8983	0.387833	0.99202	0.433029	0.618805		6.84114	5.75341	13000	10283.4	1								8.03729	6.63984	12747	9468.56	1
				4863		0.667934	0.980587	0.855526	0.626247	0.0532951		7.46008	6.11726	13000	10797.1	1								8.32526	6.7408	12482.9	10498.9	1
				4864		0.912682	0.630974	0.943657	0.350243	0.115975		6.37067	5.41287	13000	10612	1								7.5922	6.33669	5423	4526.21	1
				4865		0.45499	0.331363	0.580814	0.204807	0.766986		6.57339	5.61633	10000	7308.91	1								6.6684	5.68591	4763.14	4061.37	1
				4866		0.185914	0.463044	0.152192	0.748964	0.4843		8.90662	7.17437	10000	7087.26	1								9.80959	7.7833	7006.85	5559.5	1
				4867		0.357094	0.806954	0.42701	0.230446	0.758812		6.42571	5.47904	3000	2640.99	1								6.68506	5.6934	7893.93	6480.13	1
				4868		0.439197	0.245868	0.3232	0.131641	0.343418		6.0508	5.23407	0	0	1								6.0508	5.23407	4322	3738.62	1
				4869		0.343462	0.454698	0.410204	0.32863	0.302675		7.13958	6.01184	10000	7283.63	1								7.46823	6.25107	5334.45	4465.05	1
				4870		0.366446	0.438986	0.00997025	0.223441	0.473181		6.63054	5.65377	3000	2337.07	1								6.80269	5.78236	4859.06	4130.26	1
				4871		0.527657	0.0912862	0.0658345	0.519173	0.254326		7.94055	6.55855	7000	5146.4	1								8.50096	6.94868	6072.12	4963.34	1
				4872		0.0410334	0.006396	0.020251	0.378985	0.720401		7.75289	6.4469	0	0	1								7.75289	6.4469	5537.78	4604.93	1
				4873		0.447376	0.582539	0.728474	0.496021	0.83115		7.55908	6.28166	13000	9603.11	1								8.36445	6.85846	8985.04	6907.54	1
				4874		0.576431	0.077194	0.0768889	0.242996	0.159485		6.71037	5.71338	7000	5204.55	1								6.93694	5.87814	4954.95	4198.67	1
				4875		0.582516	0.361478	0.0498931	0.145322	0.630231		6.08739	5.26074	10000	7484.72	1								6.18091	5.3304	4414.93	3807.43	1
				4876		0.0720119	0.891378	0.763632	0.696096	0.538244		8.59326	6.91976	13000	9618.16	1								8.90975	7.16548	12769.8	10058.9	1
				4877		0.0177711	0.0909218	0.661662	0.208018	0.790949		6.69203	5.70293	0	0	1								6.69203	5.70293	4780.02	4073.52	1
				4878		0.125257	0.312055	0.0373355	0.367017	0.290097		7.52217	6.28417	3000	2229.14	1								7.68649	6.40147	5490.35	4572.48	1
				4879		0.406011	0.626866	0.138524	0.24323	0.458364		6.60083	5.62128	10000	7492.02	1								6.9385	5.87926	4956.07	4199.47	1
				4880		0.441617	0.4353	0.837827	0.242459	0.643933		6.68825	5.69495	10000	7381.2	1								6.93333	5.87558	4952.38	4196.84	1
				4881		0.638692	0.688893	0.668812	0.298665	0.953618		6.55186	5.57404	13000	9948.47	1								7.24534	6.09548	8207.63	6520.64	1
				4882		0.323286	0.0789321	0.576674	0.155867	0.612883		6.27566	5.40017	0	0	1								6.27566	5.40017	4482.61	3857.26	1
				4883		0.879548	0.893861	0.088136	0.944307	0.307634		9.05694	7.05373	13000	10214.8	1								10.1872	7.91058	18388	13505.1	1
				4884		0.0681233	0.181435	0.53611	0.186348	0.893242		6.52799	5.58439	0	0	1								6.52799	5.58439	4662.85	3988.85	1
				4885		0.867816	0.0591305	0.182605	0.575641	0.0643338		7.67427	6.32647	7000	5667.88	1								8.74811	7.11031	13286.1	9692.51	1
				4886		0.559986	0.392292	0.459369	0.249012	0.954807		6.62559	5.64985	10000	7483.52	1								6.97703	5.90663	4983.59	4219.02	1
				4887		0.647233	0.931566	0.417833	0.142656	0.509645		5.58368	4.84547	10000	8081.75	1								5.8388	5.05834	7397.31	6385.46	1
				4888		0.581718	0.384971	0.86367	0.407951	0.853859		7.23836	6.07417	13000	9567.08	1								7.91108	6.55455	5650.77	4681.82	1
				4889		0.12708	0.748571	0.499974	0.710881	0.732534		8.647	6.97917	13000	9279.24	1								9.21348	7.39128	9833.94	7683	1
				4890		0.632047	0.673825	0.857114	0.693143	0.550061		8.03362	6.55878	13000	10062.7	1								9.21775	7.40395	12757.2	9432.29	1
				4891		0.13149	0.287405	0.425039	0.510702	0.174322		8.21306	6.75051	10000	6849.17	1								8.45634	6.91926	6040.24	4942.33	1
				4892		0.277629	0.966136	0.490733	0.452495	0.75851		7.28049	6.03734	13000	9964.95	1								7.54229	6.24123	11821	9652.54	1
				4893		0.843303	0.309032	0.92274	0.381206	0.572536		6.82101	5.75966	13000	9897.44	1								7.76514	6.45527	5546.53	4610.91	1
				4894		0.321512	0.330576	0.926951	0.520304	0.618189		7.95691	6.57286	13000	9235.6	1								8.50692	6.95261	6076.37	4966.15	1
				4895		0.798689	0.552748	0.451124	0.764814	0.455534		8.20892	6.6521	13000	9849.45	1								9.72459	7.72842	17082.8	11928.6	1
				4896		0.319246	0.71332	0.955691	0.73337	0.708086		8.50673	6.8823	13000	9872.81	1								9.38852	7.50569	12934.6	9748.01	1
				4897		0.838812	0.687841	0.148229	0.658941	0.594167		7.61294	6.25106	10000	8137.39	1								8.9753	7.24915	16614.4	11939.8	1
				4898		0.223903	0.583064	0.6394	0.576015	0.19221		8.09507	6.64477	13000	9274.55	1								8.74494	7.1079	9287.56	7106.56	1
				4899		0.674769	0.878535	0.397028	0.180933	0.0667212		5.82637	5.0322	10000	8047.73	1								6.23972	5.36361	7632.28	6427.57	1
				4900		0.191251	0.736204	0.118223	0.985258	0.124769		10.8519	8.24079	13000	9038.09	1								12.2942	9.16679	12265.4	9063.43	1
				4901		0.972065	0.868458	0.909901	0.652546	0.843387		7.08243	5.80839	13000	11270	1								7.93892	6.5119	19588.3	15257.4	1
				4902		0.82634	0.543412	0.856583	0.597397	0.196747		7.49778	6.19835	13000	10167.8	1								8.90077	7.20935	9369.92	7109.27	1
				4903		0.110865	0.740901	0.488886	0.360194	0.0465188		7.19016	6.02243	3000	2580.29	1								7.49683	6.26728	8463.09	6773.07	1
				4904		0.402737	0.168881	0.862424	0.967251	0.455151		10.5499	8.13924	13000	8950.55	1								12.2679	9.21316	8762.78	6580.83	1
				4905		0.0282804	0.761099	0.867972	0.397238	0.292914		7.36024	6.13611	6000	4940.79	1								7.65283	6.37214	8609.25	6903.85	1
				4906		0.835672	0.543466	0.660349	0.5413	0.776148		7.2795	6.05416	13000	10042.2	1								8.61779	7.02539	6155.56	5018.14	1
				4907		0.798934	0.956801	0.293654	0.244551	0.774382		5.89125	5.0524	10000	8355.5	1								6.48798	5.51925	7962.4	6876.28	1
				4908		0.440338	0.122986	0.0499267	0.415985	0.123367		7.63123	6.35819	7000	5045.65	1								7.95443	6.58391	5681.74	4702.79	1
				4909		0.860058	0.343365	0.750042	0.995617	0.982846		10.9101	8.15907	13000	9853.83	1								12.4347	9.23553	19931.6	13452.9	1
				4910		0.756599	0.712928	0.930396	0.162421	0.872611		5.74474	4.98697	13000	10381.8	1								6.33243	5.44182	4523.17	3887.01	1
				4911		0.0373755	0.949637	0.984733	0.382407	0.236213		7.12188	5.9372	6000	5541.56	1								7.24918	6.05312	11551.3	9819.62	1
				4912		0.971351	0.890815	0.723029	0.248756	0.734214		5.5491	4.77419	13000	11140.8	1								6.38984	5.4657	14982.4	11975	1
				4913		0.778006	0.0508639	0.741721	0.00829184	0.411292		3.3688	3.1047	0	0	1								3.3688	3.1047	2406.28	2217.65	1
				4914		0.719796	0.807473	0.172402	0.841439	0.054314		8.53965	6.83011	13000	9870.08	1								9.96866	7.83992	10500.6	8185.08	1
				4915		0.246661	0.26488	0.857593	0.444232	0.539981		7.82979	6.49507	10000	6999.48	1								8.10548	6.68571	5789.63	4775.5	1
				4916		0.296862	0.398455	0.557818	0.0166497	0.526278		3.93024	3.57398	0	0	1								3.93024	3.57398	2807.32	2552.84	1
				4917		0.191365	0.417836	0.127248	0.0945023	0.174992		5.60056	4.89564	3000	2319.89	1								5.64159	4.92704	4029.71	3519.32	1
				4918		0.560041	0.286878	0.596143	0.663129	0.593534		8.26315	6.75503	10000	7390.55	1								9.28414	7.45461	6631.53	5324.72	1
				4919		0.734958	0.335697	0.0954013	0.988193	0.681354		10.6207	8.07017	10000	7667.88	1								12.3632	9.24625	19395	12800.2	1
				4920		0.0548722	0.908907	0.567293	0.607668	0.0750596		8.2495	6.69673	6000	4995.1	1								8.42257	6.84912	12409.9	9771	1
				4921		0.498634	0.96778	0.180122	0.902747	0.859946		9.04888	7.11775	13000	9957.54	1								10.2147	7.90551	13946	10730.7	1
				4922		0.144339	0.643149	0.443625	0.744498	0.794776		8.83147	7.10854	13000	9113.61	1								9.54634	7.61188	9985.91	7627.73	1
				4923		0.713753	0.498573	0.784645	0.475776	0.559318		7.25128	6.06142	13000	9852.62	1								8.27241	6.79733	5908.86	4855.24	1
				4924		0.173421	0.975209	0.0544938	0.199849	0.246098		6.05704	5.18017	3000	2872	1								6.14577	5.26328	7736.76	6791.8	1
				4925		0.228193	0.354078	0.303724	0.211408	0.182035		6.61569	5.64623	3000	2266.39	1								6.71675	5.72072	4797.68	4086.23	1
				4926		0.950047	0.978642	0.567204	0.812901	0.572895		7.76129	6.21379	13000	11166.1	1								8.59293	6.87812	20333	15820.4	1
				4927		0.563477	0.258942	0.180756	0.537415	0.241806		7.81433	6.46702	10000	7367.56	1								8.59724	7.01193	6140.88	5008.52	1
				4928		0.0737116	0.643566	0.815624	0.464398	0.398098		7.76288	6.42133	6000	4706.1	1								8.13465	6.70437	8865.96	6908.35	1
				4929		0.428932	0.750618	0.421943	0.319374	0.377647		6.8152	5.75978	10000	7621.45	1								7.2726	6.11172	8295.82	6672.29	1
				4930		0.892995	0.834188	0.257711	0.0341695	0.281225		4.23819	3.81722	10000	8402.07	1								4.57219	4.09491	3265.85	2924.94	1
				4931		0.349133	0.806805	0.223736	0.48811	0.48132		7.48241	6.20791	10000	7581.43	1								8.02259	6.61453	8955.29	7210.79	1
				4932		0.123237	0.906471	0.593177	0.0188059	0.836051		3.80606	3.46148	3000	2752.12	1								3.98154	3.61571	5881.41	5138.49	1
				4933		0.310873	0.492422	0.619802	0.686666	0.844305		8.46832	6.88779	13000	9242.1	1								9.42149	7.54135	6729.63	5386.68	1
				4934		0.405619	0.267222	0.322581	0.0907388	0.789698		5.59394	4.89089	0	0	1								5.59394	4.89089	3995.67	3493.49	1
				4935		0.585919	0.782361	0.303784	0.09306	0.480557		5.33858	4.68134	3000	2617.63	1								5.61602	4.90764	7016.78	5793.51	1
				4936		0.338904	0.405829	0.779059	0.129981	0.514365		5.96275	5.16767	3000	2310.03	1								6.03439	5.22187	4310.28	3729.91	1
				4937		0.135796	0.966271	0.0340806	0.825066	0.0312883		7.59255	6.24776	10000	7501.42	1								9.53432	7.5057	10402.3	8509.58	1
				4938		0.765079	0.179905	0.413975	0.509769	0.812977		7.51366	6.24536	10000	7557.52	1								8.45143	6.91602	6036.74	4940.02	1
				4939		0.254853	0.291627	0.276917	0.583283	0.908036		8.2928	6.79836	10000	7035.81	1								8.84163	7.17115	6315.45	5122.25	1
				4940		0.340158	0.386087	0.367716	0.667368	0.989984		8.43458	6.87526	10000	7223.66	1								9.30858	7.47009	6648.98	5335.78	1
				4941		0.357863	0.751326	0.993941	0.438734	0.58026		7.33665	6.11831	13000	10074.8	1								7.86748	6.51824	11768.7	9184.26	1
				4942		0.671388	0.897248	0.606904	0.241273	0.488572		6.11031	5.23334	13000	10321.9	1								6.60161	5.62021	7946.68	6695.49	1
				4943		0.0683985	0.172067	0.730599	0.921243	0.16372		10.4321	8.132	13000	8374.32	1								11.3683	8.70985	8120.22	6221.32	1
				4944		0.55211	0.897355	0.159257	0.306077	0.62552		6.51832	5.52673	10000	7915.53	1								6.97036	5.87993	8239.5	6902	1
				4945		0.0142447	0.00975859	0.411553	0.814843	0.71589		10.2239	8.03639	7000	4271.35	1								10.2814	8.07126	7343.83	5765.18	1
				4946		0.0755332	0.995241	0.227358	0.486239	0.204974		7.53347	6.18891	6000	5049.24	1								7.57215	6.2265	11948.2	9835.6	1
				4947		0.986089	0.508214	0.499364	0.316472	0.894643		5.94062	5.06314	10000	8610.83	1								6.75191	5.72347	12283.6	9954.34	1
				4948		0.658657	0.248532	0.212582	0.980008	0.0423703		5.62698	4.91597	7000	5308.84	1								11.254	8.64427	15038.5	10200.7	1
				4949		0.365744	0.127372	0.422721	0.464194	0.886481		7.89805	6.54126	10000	6980.86	1								8.21127	6.75655	5865.19	4826.11	1
				4950		0.257606	0.378974	0.930427	0.774757	0.679771		8.99097	7.22942	13000	9241.41	1								9.98467	7.89094	7131.91	5636.39	1
				4951		0.980154	0.397298	0.43044	0.991201	0.760534		10.0971	7.59273	13000	10241.8	1								11.1591	8.40758	19560.9	14177.1	1
				4952		0.305614	0.71043	0.548504	0.584972	0.823848		7.9451	6.52775	13000	9506.43	1								8.62053	7.01927	9321.94	7300.9	1
				4953		0.787423	0.604226	0.277505	0.0118495	0.654595		3.64986	3.34124	0	0	1								3.64986	3.34124	2607.04	2386.6	1
				4954		0.154923	0.610764	0.0284279	0.294144	0.287782		6.93013	5.85505	3000	2472.84	1								7.26323	6.10833	5188.02	4363.09	1
				4955		0.0511415	0.964868	0.399378	0.195978	0.449442		6.04792	5.17754	6000	5035.67	1								6.15382	5.2755	7715.89	6730.69	1
				4956		0.053832	0.468902	0.102874	0.931823	0.468306		10.3279	8.0323	10000	6825.46	1								11.3499	8.69518	11234.3	8144.47	1
				4957		0.909225	0.195266	0.48085	0.337753	0.837676		6.58538	5.58138	10000	7892.93	1								7.52093	6.28753	5372.09	4491.09	1
				4958		0.940153	0.488279	0.0690289	0.46707	0.639174		6.7807	5.68628	10000	8273.44	1								7.91431	6.55182	12876	9801.19	1
				4959		0.493547	0.630419	0.57567	0.475298	0.943361		7.40634	6.17229	13000	9623.43	1								8.20365	6.75081	8907.06	6918.23	1
				4960		0.582327	0.827963	0.929709	0.949576	0.592261		9.58968	7.4602	13000	10344.9	1								11.1477	8.5145	14461.1	10968.7	1
				4961		0.00660098	0.300943	0.183206	0.967355	0.898676		11.2541	8.59238	10000	6401.66	1								12.2709	9.21479	8764.91	6582	1
				4962		0.849441	0.872665	0.663375	0.779678	0.407592		7.97074	6.43637	13000	10607.7	1								9.17844	7.33647	20156.7	14673.2	1
				4963		0.411436	0.623015	0.938383	0.183226	0.0338576		6.23828	5.36084	6000	4798.7	1								6.50341	5.56654	4645.29	3976.1	1
				4964		0.141405	0.662919	0.654314	0.138536	0.383516		5.86478	5.08432	3000	2514.7	1								6.11747	5.28351	4369.62	3773.93	1
				4965		0.641136	0.607841	0.821159	0.712242	0.586677		8.14488	6.63608	13000	9942.68	1								9.40855	7.52921	9839.92	7490.32	1
				4966		0.260533	0.766667	0.564213	0.859715	0.408284		9.18434	7.2898	13000	9550	1								10.1767	7.97367	13618.6	10022.7	1
				4967		0.484068	0.746916	0.0417771	0.249022	0.0876908		6.46565	5.51354	10000	7681.35	1								6.8844	5.83936	7983.64	6447.45	1
				4968		0.255784	0.12349	0.176408	0.273423	0.304291		7.13476	6.01814	0	0	1								7.13476	6.01814	5096.26	4298.67	1
				4969		0.551172	0.979303	0.00805104	0.560755	0.827524		7.35139	6.06122	10000	8057.13	1								8.01092	6.53924	9229.33	7836.77	1
				4970		0.0209025	0.642759	0.994016	0.804655	0.926222		9.4678	7.50841	13000	9265	1								9.92691	7.84483	13287.5	9848.57	1
				4971		0.981524	0.397204	0.0309322	0.192767	0.0624416		5.49024	4.75569	10000	8467.24	1								6.22669	5.35739	11698.4	9443.06	1
				4972		0.677723	0.586933	0.623249	0.356495	0.0443458		5.38423	4.72717	10000	7788.65	1								7.62753	6.36099	5448.23	4543.57	1
				4973		0.792435	0.596054	0.674607	0.818619	0.864441		8.45675	6.7987	13000	10044.4	1								9.95341	7.86472	17365.2	12138.1	1
				4974		0.0258742	0.021266	0.223109	0.759822	0.294231		9.83113	7.79648	7000	4350.38	1								9.88203	7.82795	7058.59	5591.39	1
				4975		0.0303297	0.825404	0.907374	0.390986	0.772136		7.28225	6.07378	6000	5099.91	1								7.52755	6.27863	11584.9	9157.76	1
				4976		0.590144	0.861171	0.55276	0.820674	0.724101		8.52986	6.83566	13000	10100.7	1								9.7279	7.67928	13376.9	10172	1
				4977		0.128657	0.346827	0.459559	0.499568	0.648661		8.12947	6.69118	10000	6897.91	1								8.39772	6.88052	5998.37	4914.66	1
				4978		0.0467494	0.298489	0.397793	0.746517	0.721112		9.30997	7.45224	10000	6657.33	1								9.7935	7.77336	6995.36	5552.4	1
				4979		0.129081	0.655113	0.0446999	0.592277	0.402869		8.24903	6.73964	10000	7146.94	1								8.72952	7.09455	9350.11	7241.96	1
				4980		0.0597596	0.637915	0.406653	0.982672	0.347769		11.0803	8.41513	13000	8898.49	1								12.3033	9.19571	15168.5	10471.6	1
				4981		0.672204	0.468987	0.350274	0.965966	0.48005		9.99395	7.73294	13000	9469.36	1								11.7316	8.90665	18736.8	12478.9	1
				4982		0.808931	0.824831	0.618471	0.740144	0.369768		7.8971	6.41435	13000	10398.3	1								9.21162	7.37424	19965.7	14225.9	1
				4983		0.91407	0.647621	0.9542	0.68293	0.278434		7.57601	6.20455	13000	10658.2	1								8.80742	7.13716	19713.9	14233.3	1
				4984		0.740194	0.195791	0.213552	0.746114	0.506475		8.44122	6.84226	10000	7536.64	1								9.79086	7.77172	6993.47	5551.23	1
				4985		0.774699	0.439159	0.573375	0.819438	0.897731		8.58941	6.90358	13000	9722.24	1								10.2143	8.03038	17369.8	11894.1	1
				4986		0.320048	0.23292	0.267772	0.998332	0.685328		12.1334	8.96529	13000	8627.3	1								14.4366	10.3377	20402.4	12411.7	1
				4987		0.174907	0.717541	0.300487	0.702556	0.875942		8.55624	6.92405	13000	9167.67	1								9.21031	7.39399	9797.65	7614.13	1
				4988		0.825112	0.353463	0.542123	0.554666	0.331384		7.45193	6.18313	10000	7839.9	1								8.68866	7.07171	6206.19	5051.22	1
				4989		0.16765	0.113847	0.735368	0.04149	0.820711		4.75933	4.24371	0	0	1								4.75933	4.24371	3399.52	3031.22	1
				4990		0.448082	0.0157395	0.588677	0.639061	0.973274		8.5171	6.93962	7000	5054.5	1								9.1475	7.36774	6533.93	5262.67	1
				4991		0.120152	0.198429	0.167118	0.109715	0.0914497		5.8211	5.06249	0	0	1								5.8211	5.06249	4157.93	3616.06	1
				4992		0.251343	0.67276	0.704193	0.595154	0.696823		8.07129	6.61735	13000	9487.1	1								8.72028	7.08725	9361.24	7273.26	1
				4993		0.353069	0.120067	0.213268	0.384136	0.938503		7.60365	6.34297	7000	4945.19	1								7.78126	6.46627	5558.05	4618.77	1
				4994		0.74949	0.354745	0.512643	0.468789	0.227563		7.26895	6.07803	10000	7707.17	1								8.23554	6.77275	5882.53	4837.68	1
				4995		0.892929	0.358414	0.57222	0.297531	0.755585		6.3572	5.42443	10000	8003.74	1								7.28382	6.12273	5202.73	4373.38	1
				4996		0.152004	0.9118	0.207881	0.250698	0.673412		6.45953	5.48633	3000	2759.32	1								6.62969	5.63647	7991.56	6762.62	1
				4997		0.244104	0.495966	0.795221	0.0105227	0.351755		3.55495	3.26173	0	0	1								3.55495	3.26173	2539.25	2329.81	1
				4998		0.547331	0.197997	0.737731	0.060576	0.208754		5.14509	4.54614	0	0	1								5.14509	4.54614	3675.07	3247.24	1
				4999		0.336564	0.165818	0.234116	0.35933	0.39917		7.51003	6.27924	10000	7000.26	1								7.64347	6.37195	5459.62	4551.39	1
				5000		0.559626	0.728114	0.460719	0.803828	0.231181		8.5727	6.89315	13000	9769.86	1								9.80754	7.7603	10283.1	7928.68	1
				5001		0.0556604	0.581448	0.571133	0.385555	0.462872		7.42252	6.1977	3000	2449.68	1								7.78906	6.47159	5563.62	4622.57	1
				5002		0.259392	0.58828	0.0567244	0.0822065	0.772133		5.34008	4.69344	3000	2455.06	1								5.4802	4.80425	3914.43	3431.6	1
				5003		0.0101974	0.304784	0.586949	0.104253	0.268849		5.75886	5.01566	0	0	1								5.75886	5.01566	4113.47	3582.62	1
				5004		0.359281	0.631773	0.722776	0.389616	0.192701		7.23637	6.06397	13000	9570.26	1								7.78918	6.4716	8579.52	6699.4	1
				5005		0.445025	0.1588	0.0732902	0.416521	0.11664		7.60093	6.33729	10000	7116.33	1								7.95732	6.58586	5683.8	4704.19	1
				5006		0.976308	0.241231	0.935262	0.874318	0.445836		8.48541	6.73115	13000	10286.6	1								9.48386	7.49561	14720.6	11329.3	1
				5007		0.454419	0.4409	0.0463076	0.322888	0.59271		7.00951	5.9201	10000	7400.37	1								7.43476	6.22786	5310.54	4448.47	1
				5008		0.491704	0.188512	0.309789	0.198796	0.436208		6.57399	5.6176	7000	5104.58	1								6.62355	5.65356	4731.11	4038.26	1
				5009		0.902493	0.84332	0.666989	0.843716	0.990857		8.22401	6.57349	13000	10687	1								9.34656	7.43522	20514.8	15006.5	1
				5010		0.289694	0.373465	0.339957	0.278525	0.258978		7.0059	5.92295	3000	2282.98	1								7.16682	6.04069	5119.16	4314.78	1
				5011		0.706887	0.736825	0.52485	0.302896	0.0959103		6.45664	5.49753	10000	7952.48	1								7.20354	6.06449	8225.87	6602.72	1
				5012		0.406418	0.472855	0.0462803	0.930893	0.348725		9.79027	7.66975	10000	7371.03	1								11.3312	8.68428	11223.7	8143.44	1
				5013		0.391993	0.723933	0.191157	0.881068	0.236949		9.21081	7.29693	13000	9356.56	1								10.4274	8.13042	10770.5	8212.96	1
				5014		0.370266	0.780696	0.816524	0.715541	0.819774		8.32856	6.75559	13000	9892.49	1								9.1939	7.37326	12854.5	9761.64	1
				5015		0.0679564	0.617914	0.197931	0.594629	0.766305		8.40114	6.84338	3000	2478.52	1								8.78969	7.1356	9359.2	7198.22	1
				5016		0.764862	0.77124	0.968689	0.497345	0.52919		7.07926	5.90934	13000	10554.9	1								8.11824	6.68325	11990	9332.88	1
				5017		0.241712	0.253827	0.848981	0.106763	0.370603		5.78775	5.03742	0	0	1								5.78775	5.03742	4134.11	3598.15	1
				5018		0.295964	0.165868	0.817906	0.51331	0.643666		8.11851	6.69017	10000	6951.6	1								8.47008	6.92833	6050.06	4948.81	1
				5019		0.1163	0.78784	0.519224	0.0267618	0.870069		4.18449	3.77749	3000	2622.74	1								4.34559	3.9129	3103.99	2794.93	1
				5020		0.393512	0.535144	0.278491	0.974627	0.74158		10.4298	8.01632	13000	9173.31	1								12.138	9.12483	11930.4	8613.41	1
				5021		0.284717	0.391071	0.348529	0.60387	0.412387		8.25339	6.76293	10000	7161.03	1								8.95309	7.24313	6395.06	5173.66	1
				5022		0.630083	0.717272	0.282396	0.485125	0.731447		7.23838	6.03937	10000	7831.34	1								8.13514	6.70032	8944.06	7062.99	1
				5023		0.974539	0.494223	0.486349	0.971914	0.217321		9.4309	7.24126	13000	10364.6	1								10.4848	8.06188	18864.6	13839.4	1
				5024		0.487009	0.584208	0.545328	0.807383	0.118036		8.76192	7.03948	13000	9529.91	1								10.0222	7.90827	10302.4	7744.03	1
				5025		0.249586	0.98924	0.293378	0.350965	0.278379		6.89491	5.76298	6000	5064.82	1								6.95316	5.81878	11425.9	9450.12	1
				5026		0.249393	0.936679	0.461765	0.757755	0.397388		8.51396	6.84318	13000	9809.86	1								9.16775	7.30464	13048.6	10237.4	1
				5027		0.824862	0.0442526	0.156496	0.862276	0.677752		9.11677	7.23698	10000	7418.87	1								10.3362	8.09865	14635.9	10377.4	1
				5028		0.0612845	0.559362	0.160131	0.261541	0.611989		6.77988	5.75321	3000	2432.32	1								7.05894	5.96464	5042.1	4260.46	1
				5029		0.401028	0.438045	0.823238	0.862759	0.420788		9.26769	7.37262	13000	9406.24	1								10.6429	8.28713	10639.2	7761.04	1
				5030		0.422265	0.717461	0.999383	0.849572	0.347359		8.97688	7.15603	13000	10127.6	1								10.1608	7.97422	13551.9	10244.2	1
				5031		0.674654	0.570315	0.412051	0.955233	0.946246		9.74385	7.57753	13000	9655.06	1								11.411	8.71758	18546.8	12506.9	1
				5032		0.656682	0.625951	0.038243	0.127446	0.701283		5.70775	4.96922	10000	7791.13	1								6.00905	5.20303	4292.18	3716.45	1
				5033		0.43051	0.553953	0.504576	0.0807172	0.71858		5.34389	4.69747	3000	2428.07	1								5.45945	4.78838	3899.6	3420.27	1
				5034		0.136797	0.672716	0.258348	0.998674	0.00695974		7.83452	6.46578	10000	7174.98	1								13.9456	10.0218	16508.2	11142.3	1
				5035		0.372123	0.045615	0.976218	0.34899	0.558509		7.43379	6.226	7000	4967.35	1								7.5851	6.3318	5417.93	4522.71	1
				5036		0.291084	0.426857	0.572548	0.672981	0.341301		8.48201	6.90491	10000	7198.34	1								9.34114	7.49068	6672.24	5350.48	1
				5037		0.596882	0.720814	0.471241	0.513691	0.618107		7.37398	6.13188	13000	9811.18	1								8.2657	6.78641	9051.49	7139.26	1
				5038		0.678939	0.713393	0.899612	0.741012	0.099639		8.15423	6.62088	13000	10230.6	1								9.4327	7.53307	12969.7	9707.43	1
				5039		0.871917	0.549804	0.678649	0.248199	0.156692		6.0955	5.23773	10000	8102.78	1								6.97164	5.9028	4979.75	4216.29	1
				5040		0.663039	0.285628	0.836593	0.846694	0.16809		8.99047	7.18492	13000	9481.93	1								10.547	8.23046	7533.54	5878.9	1
				5041		0.117003	0.280486	0.815093	0.628539	0.523726		8.6725	7.04987	13000	8758.12	1								9.08877	7.33022	6491.98	5235.87	1
				5042		0.460617	0.876419	0.710099	0.73851	0.474823		8.25669	6.68186	13000	10094.4	1								9.17403	7.3357	12958.1	10076.8	1
				5043		0.750758	0.784602	0.971065	0.479579	0.00501561		4.88566	4.33335	13000	10561	1								8.01484	6.61278	11923.2	9334.65	1
				5044		0.604884	0.659602	0.0377144	0.730921	0.951487		8.23006	6.68729	10000	7751.56	1								9.44597	7.548	9923.4	7611.21	1
				5045		0.806363	0.173459	0.226621	0.49075	0.438428		7.38498	6.1521	10000	7621.93	1								8.35131	6.84977	5965.22	4892.69	1
				5046		0.0978599	0.402822	0.680837	0.857198	0.18604		9.66231	7.64795	13000	8830.57	1								10.6424	8.28718	7601.72	5919.41	1
				5047		0.973064	0.839427	0.692882	0.257549	0.755397		5.62185	4.83257	13000	11023.4	1								6.49638	5.54932	15023.6	11922.5	1
				5048		0.785867	0.843027	0.220163	0.244913	0.298242		6.026	5.17322	10000	8178.25	1								6.71761	5.71249	7964.12	6594.88	1
				5049		0.96971	0.829482	0.885574	0.655074	0.854461		7.13738	5.85467	13000	11144	1								8.03909	6.58919	19598.6	15064.4	1
				5050		0.738921	0.0658558	0.335082	0.49533	0.819045		7.57947	6.29487	7000	5423.65	1								8.37542	6.86575	5982.44	4904.11	1
				5051		0.90657	0.207016	0.0868375	0.199844	0.463073		5.95293	5.13529	7000	5774.14	1								6.63143	5.65925	4736.73	4042.32	1
				5052		0.66528	0.920194	0.218228	0.0979585	0.605145		5.25671	4.60303	10000	8088.81	1								5.43872	4.76199	7060.09	6101.98	1
				5053		0.541677	0.308187	0.601583	0.306142	0.893957		6.95282	5.88406	10000	7388.52	1								7.33569	6.15894	5239.78	4399.24	1
				5054		0.642407	0.749126	0.306439	0.161511	0.0699425		5.8547	5.06926	10000	7874.92	1								6.29411	5.41357	7517.6	6114.69	1
				5055		0.587959	0.0490494	0.0646133	0.593147	0.852226		8.16508	6.69873	7000	5218.62	1								8.89486	7.20557	6353.47	5146.84	1
				5056		0.695576	0.968556	0.859364	0.992512	0.26215		10.4413	7.83428	13000	10781.4	1								11.764	8.74875	22649.4	16316.6	1
				5057		0.477401	0.689712	0.204788	0.649093	0.699554		8.01453	6.56222	10000	7624.83	1								8.96626	7.2433	9574.31	7433.38	1
				5058		0.00539905	0.274717	0.16699	0.302823	0.573316		7.22073	6.07714	3000	2194.14	1								7.31578	6.14505	5225.55	4389.32	1
				5059		0.238484	0.711781	0.722462	0.908711	0.831608		9.60921	7.55133	13000	9543.57	1								10.7322	8.30997	13999.3	10188.6	1
				5060		0.775497	0.511856	0.417312	0.0773157	0.105499		5.22907	4.6097	10000	7877.88	1								5.41094	4.75125	3864.96	3393.75	1
				5061		0.393156	0.71533	0.18646	0.550199	0.0750254		7.72112	6.37616	10000	7549.85	1								8.44671	6.90575	9189.25	7221.7	1
				5062		0.0415826	0.48131	0.505419	0.382952	0.980349		7.47615	6.24234	3000	2370.9	1								7.77475	6.46183	5553.4	4615.59	1
				5063		0.0295911	0.491658	0.106831	0.567982	0.260167		8.3555	6.82727	3000	2379.09	1								8.7596	7.11792	6256.86	5084.23	1
				5064		0.9532	0.22325	0.31523	0.650527	0.120848		7.55133	6.19395	10000	8100.98	1								8.54677	6.95689	13580.1	10365.3	1
				5065		0.45697	0.67807	0.58963	0.42749	0.3759		7.24161	6.05883	13000	9660.73	1								7.91267	6.554	8725.85	6861.33	1
				5066		0.309368	0.552318	0.255138	0.210308	0.286953		6.46935	5.53226	3000	2426.79	1								6.70876	5.71497	4791.97	4082.12	1
				5067		0.0985496	0.650948	0.229989	0.95823	0.96267		10.4331	8.05123	13000	8878.29	1								11.5645	8.79211	11595.8	8580.57	1
				5068		0.379381	0.878435	0.0788135	0.112841	0.396395		5.47176	4.77157	3000	2717.01	1								5.67337	4.94541	7182.66	6095.34	1
				5069		0.529257	0.563345	0.14971	0.391379	0.650092		7.11005	5.97703	10000	7583.72	1								7.82097	6.49334	5586.41	4638.1	1
				5070		0.290017	0.594003	0.272409	0.516152	0.411889		7.79285	6.44309	10000	7329.36	1								8.44486	6.91145	9060.75	6972.36	1
				5071		0.814073	0.683366	0.335649	0.698167	0.995332		7.81211	6.38413	13000	9982.71	1								9.21835	7.40328	16778.7	11957.8	1
				5072		0.5104	0.55877	0.539422	0.170617	0.325998		6.17446	5.31813	10000	7558.1	1								6.40137	5.49223	4572.41	3923.02	1
				5073		0.553437	0.439576	0.68512	0.635285	0.0285193		6.03292	5.2189	10000	7514.43	1								9.12636	7.35424	6518.83	5253.03	1
				5074		0.215769	0.463602	0.164469	0.782725	0.0248969		7.50175	6.26109	10000	7130.35	1								10.0189	7.9118	10172.1	7512.53	1
				5075		0.291944	0.829694	0.414594	0.153577	0.161435		5.87188	5.07492	3000	2663.65	1								6.11385	5.27748	7468.18	6211.67	1
				5076		0.561406	0.104405	0.287205	0.289006	0.0623059		6.94926	5.88268	7000	5186.42	1								7.23179	6.0863	5165.56	4347.36	1
				5077		0.196563	0.0988148	0.737914	0.0762624	0.365737		5.39559	4.73948	0	0	1								5.39559	4.73948	3853.99	3385.34	1
				5078		0.147964	0.847457	0.36766	0.321365	0.624816		6.91108	5.81504	3000	2682.23	1								7.13891	6.00774	8304.17	6842.16	1
				5079		0.160642	0.843412	0.970304	0.20294	0.77696		6.22019	5.32679	6000	5230.88	1								6.45129	5.5218	10753.2	8723.53	1
				5080		0.209461	0.817402	0.374225	0.395069	0.219883		7.30532	6.09074	10000	7416.02	1								7.55992	6.30192	8600.8	6990.95	1
				5081		0.739946	0.947374	0.464402	0.245622	0.130555		5.99127	5.13226	13000	10450.6	1								6.51947	5.546	7967.5	6847.2	1
				5082		0.305169	0.589135	0.475549	0.60064	0.867715		8.08274	6.63178	13000	9281.04	1								8.85664	7.17996	9382.51	7175.78	1
				5083		0.576967	0.00631881	0.0345781	0.253053	0.686205		6.7598	5.74845	7000	5205.2	1								7.00369	5.92553	5002.63	4232.52	1
				5084		0.546668	0.414863	0.267585	0.830909	0.82833		8.94133	7.16146	10000	7486.29	1								10.4113	8.14941	7436.64	5821.01	1
				5085		0.219779	0.146446	0.775779	0.429557	0.546668		7.94198	6.57523	10000	6827.64	1								8.02725	6.63308	5733.75	4737.91	1
				5086		0.641302	0.267553	0.817053	0.824469	0.14501		8.90284	7.13849	13000	9405.78	1								10.3583	8.1176	7398.8	5798.29	1
				5087		0.491663	0.394159	0.433161	0.504663	0.527414		7.67264	6.37059	10000	7404.9	1								8.42455	6.89827	6017.53	4927.33	1
				5088		0.283293	0.232054	0.0525495	0.556791	0.535414		8.21841	6.75284	10000	7012.58	1								8.69996	7.07909	6214.26	5056.49	1
				5089		0.817766	0.00273287	0.728746	0.0597702	0.983278		5.02021	4.44815	7000	5559.54	1								5.13092	4.53513	3664.94	3239.38	1
				5090		0.673759	0.0251077	0.284568	0.760246	0.411598		8.80092	7.08646	7000	5329.22	1								9.8849	7.82971	7060.64	5592.65	1
				5091		0.165045	0.392248	0.301367	0.468085	0.248404		7.92292	6.55049	10000	6997.8	1								8.23182	6.77027	5879.87	4835.91	1
				5092		0.200891	0.675531	0.885675	0.604272	0.0601897		8.1683	6.6821	13000	9571.79	1								8.76122	7.11341	9396.63	7299.9	1
				5093		0.501739	0.60907	0.166138	0.354095	0.595718		6.96907	5.87795	10000	7587.69	1								7.614	6.35169	5438.57	4536.92	1
				5094		0.561535	0.645794	0.412091	0.816968	0.263974		8.69429	6.97955	13000	9617.37	1								10.0089	7.89403	10355.8	7857.13	1
				5095		0.932623	0.461096	0.849707	0.728827	0.872183		7.80253	6.35185	13000	10327.8	1								9.0583	7.29211	13913.9	10417.1	1
				5096		0.855431	0.926263	0.69793	0.77932	0.896126		7.90639	6.37921	13000	10775.7	1								9.05145	7.23469	20154.9	14952.9	1
				5097		0.916292	0.735048	0.607546	0.207125	0.216082		5.67981	4.91552	10000	8380.95	1								6.63832	5.66387	7775.34	6280.68	1
				5098		0.433355	0.883337	0.703344	0.373358	0.268362		6.91553	5.80872	13000	10073.2	1								7.34405	6.14164	11515.5	9160.1	1
				5099		0.220729	0.152034	0.379512	0.963221	0.512583		10.7212	8.26991	10000	6836.61	1								12.1576	9.15267	8684.04	6537.62	1
				5100		0.530422	0.892757	0.147823	0.615444	0.264233		7.68016	6.30695	10000	7884.07	1								8.49201	6.89979	9440.31	7695.1	1
				5101		0.5234	0.967644	0.389946	0.330834	0.493843		6.56403	5.54011	13000	10180.4	1								6.93603	5.82724	11343.6	9265	1
				5102		0.965793	0.0393096	0.209903	0.35599	0.538837		6.47439	5.47168	7000	6033.46	1								7.23027	6.0771	12446.2	9742.54	1
				5103		0.812137	0.372836	0.548556	0.204043	0.63988		6.09648	5.25494	10000	7831.14	1								6.66274	5.68184	4759.1	4058.46	1
				5104		0.440036	0.414188	0.824527	0.576816	0.31618		7.96958	6.5671	13000	9415.28	1								8.80688	7.14863	6290.63	5106.16	1
				5105		0.993044	0.10184	0.0583216	0.645205	0.286486		7.3385	5.9889	10000	8316.57	1								7.89819	6.45973	13558.6	11016	1
				5106		0.211399	0.791264	0.359318	0.0674174	0.565449		5.00484	4.42521	3000	2625.96	1								5.25986	4.63501	3757.04	3310.72	1
				5107		0.361694	0.90335	0.886688	0.356139	0.59642		6.9074	5.80103	13000	10201.1	1								7.22005	6.05116	11446.8	9347.76	1
				5108		0.182234	0.713515	0.701003	0.511397	0.587431		7.83493	6.4605	13000	9452.01	1								8.26471	6.78644	9042.86	7122.96	1
				5109		0.843842	0.781251	0.00628746	0.918855	0.300126		8.94008	7.03333	10000	8229.58	1								10.2293	7.98756	18096.1	12990.5	1
				5110		0.676828	0.270853	0.0332428	0.264291	0.292352		6.63999	5.65755	10000	7523.81	1								7.07664	5.97715	5054.74	4269.39	1
				5111		0.161941	0.161117	0.561447	0.962051	0.362243		10.7722	8.30689	13000	8440.58	1								12.1275	9.13607	8662.5	6525.76	1
				5112		0.441892	0.100614	0.837125	0.354063	0.700361		7.37397	6.18264	7000	5047.42	1								7.61381	6.35156	5438.44	4536.83	1
				5113		0.333667	0.388751	0.366717	0.659656	0.980136		8.40977	6.85979	10000	7218.23	1								9.2642	7.44197	6617.29	5315.69	1
				5114		0.650958	0.391955	0.895556	0.485492	0.445926		7.43529	6.19975	13000	9694.88	1								8.32361	6.83138	5945.44	4879.56	1
				5115		0.158741	0.216999	0.393696	0.21764	0.570713		6.7616	5.75292	0	0	1								6.7616	5.75292	4829.72	4109.23	1
				5116		0.943925	0.925401	0.33281	0.0797281	0.317384		4.60359	4.08544	10000	8692.56	1								5.21281	4.58908	6889.65	5986.38	1
				5117		0.600274	0.187097	0.152368	0.255365	0.651773		6.74326	5.7357	7000	5233.82	1								7.01883	5.93626	5013.45	4240.18	1
				5118		0.78302	0.428803	0.97049	0.630249	0.1129		7.75852	6.38657	13000	10045.1	1								9.09828	7.3363	6498.77	5240.21	1
				5119		0.2169	0.0608025	0.123241	0.237713	0.774136		6.90127	5.85276	0	0	1								6.90127	5.85276	4929.48	4180.54	1
				5120		0.65641	0.780953	0.531136	0.906471	0.344078		9.08726	7.17074	13000	10024.1	1								10.6104	8.22379	13979	10255	1
				5121		0.0519291	0.709552	0.646503	0.364246	0.910801		7.23195	6.05473	6000	4682.32	1								7.55998	6.31258	8479.3	6738.08	1
				5122		0.910722	0.844102	0.47075	0.786271	0.568483		7.89637	6.37121	13000	10575.4	1								8.99788	7.22156	20190.3	14732	1
				5123		0.635796	0.116905	0.924462	0.571648	0.959389		7.97688	6.5704	10000	7283.34	1								8.7792	7.13066	6270.86	5093.33	1
				5124		0.243717	0.956638	0.471469	0.748661	0.382312		8.45483	6.79909	13000	9872.25	1								9.06264	7.22652	13005.4	10334.8	1
				5125		0.00802791	0.400514	0.0435199	0.555696	0.264116		8.3604	6.83872	3000	2305.64	1								8.69414	7.07529	6210.1	5053.78	1
				5126		0.138373	0.367163	0.875647	0.307868	0.354483		7.17195	6.03948	3000	2277.62	1								7.346	6.16613	5247.14	4404.38	1
				5127		0.915001	0.00988054	0.171929	0.969018	0.313546		10.1737	7.79034	10000	7462.13	1								11.1506	8.52405	15799.8	11409.1	1
				5128		0.769625	0.141238	0.592593	0.920077	0.433367		9.50187	7.47016	10000	7514.26	1								11.0175	8.50262	15108.4	10493.6	1
				5129		0.589726	0.506138	0.339573	0.200871	0.0203744		5.83266	5.06811	10000	7611.31	1								6.63912	5.6648	4742.23	4046.29	1
				5130		0.165008	0.322021	0.259216	0.144073	0.607437		6.14856	5.30644	3000	2238.16	1								6.16939	5.3219	4406.71	3801.36	1
				5131		0.76991	0.580121	0.456036	0.395215	0.239499		6.83279	5.76503	10000	7922.08	1								7.84192	6.50759	5601.37	4648.28	1
				5132		0.650457	0.376074	0.685827	0.0870418	0.851065		5.54491	4.8536	3000	2285.19	1								5.54568	4.85419	3961.2	3467.28	1
				5133		0.86056	0.21496	0.4732	0.613306	0.430613		7.68831	6.33336	10000	7783.26	1								8.93231	7.22949	13431.9	9758.65	1
				5134		0.862516	0.205564	0.868344	0.416776	0.636731		6.98563	5.86992	10000	7777.39	1								7.95869	6.58679	5684.78	4704.85	1
				5135		0.397359	0.149465	0.848622	0.297078	0.621587		7.17606	6.04662	7000	4996.44	1								7.28107	6.12081	5200.77	4372	1
				5136		0.858197	0.25813	0.0981571	0.47154	0.544889		7.15191	5.98101	10000	7822.93	1								8.25006	6.78244	5892.9	4844.6	1
				5137		0.217076	0.0485274	0.715947	0.439549	0.0788771		8.00593	6.61843	7000	4775.33	1								8.08056	6.66897	5771.83	4763.55	1
				5138		0.103758	0.515654	0.950896	0.248839	0.75273		6.73404	5.72355	6000	4652.4	1								6.97589	5.90581	4982.78	4218.44	1
				5139		0.991258	0.0368207	0.418596	0.118516	0.341218		4.97336	4.35916	7000	6300.34	1								5.50905	4.81679	11226.3	9337.95	1
				5140		0.373619	0.393181	0.185357	0.304345	0.433114		7.05424	5.95561	10000	7268.63	1								7.32491	6.15143	5232.08	4393.88	1
				5141		0.0294522	0.502017	0.312991	0.299777	0.522845		7.03254	5.9346	3000	2387.27	1								7.29741	6.13223	5212.44	4380.16	1
				5142		0.840702	0.829258	0.833835	0.842228	0.344898		8.35151	6.67978	13000	10637.8	1								9.61034	7.61264	20505.5	14818.9	1
				5143		0.508211	0.323793	0.99756	0.066133	0.0424972		5.23903	4.61892	0	0	1								5.23903	4.61892	3742.16	3299.23	1
				5144		0.889412	0.0989148	0.0151135	0.528145	0.145927		7.43283	6.16079	10000	7697.67	1								8.45904	6.92066	13105.9	9665.8	1
				5145		0.532125	0.934865	0.373769	0.678426	0.184453		7.87574	6.41892	13000	10070.7	1								8.72631	7.03054	12695	9944.79	1
				5146		0.432538	0.130566	0.251355	0.806134	0.209927		9.16802	7.34291	10000	7062.46	1								10.2138	8.03046	7295.61	5736.04	1
				5147		0.683141	0.870306	0.19544	0.124853	0.147848		5.48453	4.78152	10000	8049.67	1								5.80192	5.0425	7273.4	6146.05	1
				5148		0.763301	0.358058	0.320155	0.750667	0.978557		8.31631	6.74718	10000	7732.32	1								9.82084	7.79024	7014.88	5564.46	1
				5149		0.964412	0.711391	0.0125993	0.0648149	0.49052		4.53031	4.04185	10000	8579.29	1								5.21732	4.60213	3726.66	3287.23	1
				5150		0.22381	0.389124	0.922998	0.735102	0.129862		8.84683	7.14248	13000	9204.77	1								9.71947	7.72752	6942.48	5519.66	1
				5151		0.29492	0.580229	0.666105	0.323545	0.12364		7.08985	5.96884	10000	7324.52	1								7.4386	6.23053	5313.29	4450.38	1
				5152		0.221178	0.0215017	0.701372	0.447802	0.094393		8.03286	6.63644	7000	4780.95	1								8.12444	6.69843	5803.17	4784.59	1
				5153		0.961141	0.591421	0.739309	0.343771	0.263372		6.1851	5.25995	13000	10574.1	1								7.2282	6.0782	12396.7	9657.7	1
				5154		0.372539	0.38795	0.381786	0.0371507	0.700221		4.65202	4.15855	0	0	1								4.65202	4.15855	3322.87	2970.39	1
				5155		0.681986	0.917002	0.622996	0.250651	0.995814		6.12047	5.23587	13000	10396.5	1								6.61876	5.62724	7991.33	6775.78	1
				5156		0.810224	0.261426	0.0809454	0.41673	0.978116		7.04371	5.91986	10000	7726.19	1								7.95844	6.58662	5684.6	4704.73	1
				5157		0.193272	0.370914	0.0998572	0.436252	0.361469		7.78356	6.45842	10000	7022.49	1								8.063	6.65715	5759.28	4755.11	1
				5158		0.928345	0.801667	0.0523382	0.0119024	0.408127		3.5514	3.25679	3000	2635.88	1								3.65344	3.34424	2609.6	2388.74	1
				5159		0.507975	0.669261	0.604746	0.819804	0.115504		8.75017	7.01712	13000	9716.38	1								9.99838	7.88466	10371.9	7898.71	1
				5160		0.102032	0.274426	0.405469	0.479047	0.138821		8.09748	6.67471	3000	2193.85	1								8.28965	6.80881	5921.18	4863.43	1
				5161		0.25852	0.772589	0.566961	0.189978	0.570028		6.18507	5.30985	3000	2608.62	1								6.46952	5.54068	7683.03	6271.78	1
				5162		0.160578	0.524622	0.579004	0.178705	0.960428		6.27039	5.38982	3000	2405.05	1								6.46735	5.54032	4619.53	3957.37	1
				5163		0.777343	0.96646	0.490813	0.28546	0.174666		6.08592	5.18898	13000	10597.9	1								6.69581	5.66058	11150	9194.92	1
				5164		0.645737	0.234634	0.599075	0.433884	0.0631408		7.36284	6.15969	10000	7445.58	1								8.05036	6.64865	5750.26	4749.03	1
				5165		0.821988	0.586544	0.680722	0.520047	0.74165		7.19829	5.99965	13000	10090.2	1								8.47308	6.93015	9075.41	6972.38	1
				5166		0.136436	0.249015	0.403983	0.854758	0.861823		9.69978	7.68459	10000	6820.31	1								10.6198	8.27378	7585.59	5909.84	1
				5167		0.100989	0.544501	0.767097	0.508521	0.471702		8.03699	6.61347	6000	4521.47	1								8.44486	6.91168	6032.04	4936.92	1
				5168		0.171134	0.496848	0.766563	0.261039	0.418372		6.81848	5.78447	3000	2383.19	1								7.05569	5.96235	5039.78	4258.82	1
				5169		0.00678122	0.0608889	0.439246	0.799567	0.186942		10.0846	7.9511	3000	1893.07	1								10.1642	8.00034	7260.11	5714.53	1
				5170		0.549095	0.293022	0.595452	0.983239	0.242989		10.6885	8.16563	13000	9197.28	1								12.6937	9.44293	19188.6	12261.8	1
				5171		0.211887	0.261356	0.041568	0.471957	0.427081		7.97683	6.59433	10000	6949.2	1								8.25226	6.78391	5894.47	4845.65	1
				5172		0.0418114	0.0496544	0.646517	0.574099	0.505602		8.79232	7.13918	0	0	1								8.79232	7.13918	6280.23	5099.41	1
				5173		0.0346421	0.542363	0.939275	0.500279	0.315144		7.99935	6.58879	6000	4676.94	1								8.40147	6.883	6001.05	4916.43	1
				5174		0.795835	0.678922	0.925687	0.211423	0.938703		5.97114	5.15081	13000	10388	1								6.71687	5.7208	4797.76	4086.28	1
				5175		0.730701	0.862689	0.809894	0.0464358	0.348972		4.59919	4.10294	6000	5077.4	1								4.8144	4.28667	6479.34	5522.23	1
				5176		0.958269	0.218553	0.314439	0.323564	0.962831		6.33423	5.38099	10000	8123.66	1								7.16937	6.0387	12313.4	9571.09	1
				5177		0.116569	0.366965	0.266807	0.0831825	0.524757		5.49364	4.81451	0	0	1								5.49364	4.81451	3924.03	3438.94	1
				5178		0.306159	0.461219	0.199195	0.218818	0.81597		6.58563	5.62058	3000	2354.92	1								6.76999	5.75894	4835.71	4113.53	1
				5179		0.181419	0.99749	0.471061	0.00594306	0.44886		2.83377	2.62922	3000	2958.89	1								2.86184	2.65672	5226.74	4982.9	1
				5180		0.911046	0.619084	0.135869	0.749974	0.718099		7.88364	6.40181	10000	8267.83	1								9.1413	7.34876	17011.6	12398.1	1
				5181		0.593442	0.000577331	0.637723	0.139158	0.344159		6.07989	5.25556	7000	5225.37	1								6.12337	5.28787	4373.83	3777.05	1
				5182		0.119923	0.304768	0.83083	0.295277	0.352146		7.15354	6.02921	3000	2222.47	1								7.27013	6.11315	5192.95	4366.54	1
				5183		0.256973	0.483688	0.593002	0.293411	0.107178		7.01014	5.92009	3000	2372.79	1								7.25876	6.1052	5184.83	4360.86	1
				5184		0.383846	0.359951	0.969509	0.587032	0.192608		8.1058	6.66408	13000	9416.42	1								8.86183	7.18422	6329.88	5131.58	1
				5185		0.326652	0.429588	0.788414	0.779594	0.822242		8.89724	7.15955	13000	9280.47	1								10.0187	7.91178	7156.23	5651.27	1
				5186		0.715459	0.312902	0.673925	0.169133	0.463064		6.09653	5.2642	10000	7618.17	1								6.38905	5.48324	4563.61	3916.6	1
				5187		0.334866	0.823788	0.428219	0.536343	0.388928		7.65665	6.32067	13000	9644.1	1								8.22552	6.7453	9136.84	7360.24	1
				5188		0.806663	0.496147	0.620353	0.514732	0.753852		7.26348	6.05467	10000	7920.99	1								8.47756	6.93326	6055.4	4952.33	1
				5189		0.33872	0.801519	0.6164	0.277014	0.169027		6.70118	5.675	13000	9740.59	1								6.96843	5.89477	8112.4	6625.73	1
				5190		0.0877023	0.105555	0.098414	0.085322	0.581156		5.52271	4.83669	0	0	1								5.52271	4.83669	3944.79	3454.78	1
				5191		0.242795	0.970486	0.67941	0.812436	0.809308		8.74207	6.9675	13000	10080.9	1								9.43011	7.4388	13330.4	10782.9	1
				5192		0.258902	0.732077	0.542807	0.862479	0.418738		9.22809	7.3224	13000	9478.02	1								10.2484	8.02346	13637.3	9925.66	1
				5193		0.703926	0.315651	0.0709611	0.955696	0.646294		9.88178	7.68418	10000	7603.89	1								11.676	8.88076	15554.2	10587.7	1
				5194		0.0763128	0.147388	0.318958	0.133503	0.983585		6.06903	5.24761	0	0	1								6.06903	5.24761	4335.02	3748.29	1
				5195		0.274277	0.342301	0.515092	0.665208	0.349335		8.5344	6.94755	10000	7106.38	1								9.29611	7.46219	6640.08	5330.14	1
				5196		0.42251	0.374689	0.793817	0.56222	0.806711		7.96422	6.56828	13000	9310.37	1								8.72886	7.09791	6234.9	5069.94	1
				5197		0.688933	0.363646	0.293761	0.332304	0.708205		6.84512	5.79736	10000	7624.82	1								7.48953	6.26581	5349.66	4475.58	1
				5198		0.943803	0.325913	0.973069	0.826188	0.370362		8.30424	6.66056	13000	10296.9	1								9.49566	7.55136	14408.8	10799.6	1
				5199		0.454278	0.0891962	0.835229	0.369622	0.721475		7.42511	6.21723	7000	5061.59	1								7.70101	6.41141	5500.72	4579.58	1
				5200		0.785096	0.536592	0.235994	0.351564	0.342881		6.67624	5.65936	10000	7913.84	1								7.59968	6.34184	5428.35	4529.89	1
				5201		0.14341	0.920174	0.00946867	0.506508	0.39193		7.71393	6.344	10000	7434.74	1								7.91388	6.51292	9024.47	7491.52	1
				5202		0.203661	0.77962	0.949236	0.926867	0.692477		9.77778	7.63936	13000	9827.54	1								10.8647	8.36999	14179.3	10675.3	1
				5203		0.0548298	0.608205	0.786855	0.447713	0.885259		7.70646	6.38724	6000	4630.15	1								8.10135	6.68286	8802.84	6819.33	1
				5204		0.09306	0.589184	0.990735	0.22691	0.711148		6.55158	5.58889	6000	4847.2	1								6.82697	5.79973	4876.41	4142.67	1
				5205		0.140662	0.183539	0.166388	0.801612	0.958274		9.46422	7.55046	10000	6755.48	1								10.1795	8.00966	7271.09	5721.19	1
				5206		0.698478	0.976097	0.465049	0.528129	0.230018		7.07615	5.86682	13000	10497.1	1								7.86758	6.44873	12105.9	9903.88	1
				5207		0.360662	0.309057	0.529699	0.434209	0.812917		7.62474	6.35147	10000	7180.45	1								8.0521	6.64982	5751.5	4749.87	1
				5208		0.0547139	0.86578	0.141353	0.146572	0.557323		5.78573	5.00684	3000	2702.38	1								5.99833	5.18869	7423.12	6247.75	1
				5209		0.868249	0.466302	0.827081	0.655175	0.782296		7.67579	6.30575	13000	10120.3	1								9.07473	7.31996	13599	9895.06	1
				5210		0.928071	0.0401619	0.395325	0.379792	0.920304		6.73273	5.67466	7000	5847.96	1								7.64746	6.37408	12541	9492.63	1
				5211		0.684824	0.629801	0.25181	0.89216	0.504999		9.04123	7.16573	13000	9633.36	1								10.6575	8.28044	17857.1	12213.3	1
				5212		0.29341	0.61473	0.686202	0.983901	0.44226		10.7542	8.19404	13000	9441.17	1								12.3895	9.24622	15212.9	10592.8	1
				5213		0.768615	0.335906	0.30899	0.759643	0.493942		8.36165	6.77556	10000	7721.81	1								9.88082	7.82721	7057.73	5590.86	1
				5214		0.627607	0.331984	0.850233	0.467024	0.936003		7.4395	6.20891	13000	9526.59	1								8.22622	6.76653	5875.87	4833.24	1
				5215		0.63431	0.302431	0.435183	0.67856	0.255999		8.22401	6.71893	10000	7497.2	1								9.37372	7.51125	6695.51	5365.18	1
				5216		0.550665	0.202551	0.741797	0.730414	0.0449736		6.15211	5.30913	7000	5173.58	1								9.68954	7.70894	6921.1	5506.39	1
				5217		0.929712	0.00530398	0.575067	0.452966	0.368662		7.02315	5.87024	7000	5854.25	1								7.93241	6.56659	12822.7	9693.74	1
				5218		0.595733	0.275207	0.00341731	0.83847	0.513259		9.03244	7.22396	10000	7422.8	1								10.4752	8.18765	7482.28	5848.32	1
				5219		0.625685	0.868513	0.371382	0.459975	0.169981		7.04113	5.8846	13000	10028.6	1								7.79058	6.44738	8849.25	7255.34	1
				5220		0.139284	0.567048	0.995943	0.948915	0.61577		10.2748	7.96988	13000	9490.89	1								11.4926	8.76557	14451.6	10338	1
				5221		0.725624	0.973579	0.874397	0.35923	0.96804		6.43586	5.43467	13000	10864.1	1								7.06189	5.90967	11459.2	9771.39	1
				5222		0.772694	0.435078	0.170125	0.684376	0.02982		4.98826	4.42388	7000	5478.12	1								9.40794	7.53282	6719.96	5380.58	1
				5223		0.65071	0.444808	0.927168	0.478163	0.926207		7.37158	6.1533	13000	9811.13	1								8.285	6.80571	5917.85	4861.22	1
				5224		0.646485	0.920441	0.410859	0.476624	0.679368		7.02811	5.86185	13000	10202.1	1								7.77167	6.4185	8912.06	7417.68	1
				5225		0.707193	0.916575	0.632822	0.279276	0.0304204		4.99866	4.40689	10000	8142.15	1								6.78493	5.74471	11122.5	8984.29	1
				5226		0.568464	0.846571	0.135328	0.664717	0.333158		7.8669	6.43256	10000	7876.18	1								8.82104	7.12375	9638.06	7725.27	1
				5227		0.291964	0.738894	0.560122	0.565707	0.794757		7.87162	6.47682	13000	9541.83	1								8.48881	6.93059	9248.18	7294.86	1
				5228		0.887028	0.702488	0.176304	0.3783	0.988026		6.49018	5.49588	10000	8264.63	1								7.63975	6.36755	8535.08	6766.15	1
				5229		0.742646	0.827515	0.593567	0.33133	0.611527		6.45852	5.48365	13000	10272.6	1								7.22283	6.06908	8345.63	6833.86	1
				5230		0.440867	0.592509	0.731853	0.487315	0.318599		7.52837	6.26068	13000	9612.65	1								8.31017	6.82237	8952.3	6898.69	1
				5231		0.988475	0.314799	0.58427	0.411632	0.902156		6.37916	5.36728	10000	8484.44	1								7.09666	5.95405	12665	10276.8	1
				5232		0.106334	0.783611	0.9127	0.149364	0.724666		5.87251	5.08038	6000	5028.56	1								6.14904	5.30608	7441.25	6112.85	1
				5233		0.408213	0.407633	0.207865	0.341624	0.475093		7.15443	6.02367	10000	7320.41	1								7.54313	6.30286	5387.95	4502.04	1
				5234		0.723706	0.631695	0.668499	0.735974	0.757443		8.13165	6.61081	13000	9980.58	1								9.51164	7.59147	9946.47	7588.03	1
				5235		0.551337	0.108619	0.685706	0.0770333	0.747001		5.40684	4.74811	0	0	1								5.40684	4.74811	3862.03	3391.5	1
				5236		0.433615	0.918021	0.124258	0.169028	0.956		5.91313	5.0917	3000	2767.99	1								6.07691	5.23689	7562.98	6470.07	1
				5237		0.628762	0.706796	0.275582	0.485024	0.733483		7.24656	6.04627	10000	7820.77	1								8.1488	6.71026	8943.68	7047.62	1
				5238		0.704881	0.877031	0.608171	0.948595	0.375093		9.39652	7.31112	13000	10324.6	1								10.8106	8.30272	21447.1	15012	1
				5239		0.929344	0.194145	0.688224	0.760704	0.965583		8.12262	6.57321	10000	7961.93	1								9.23699	7.40442	14062.9	10487.7	1
				5240		0.584997	0.446844	0.902105	0.403417	0.335653		7.17374	6.0259	13000	9703.67	1								7.88653	6.5379	5633.23	4669.93	1
				5241		0.568416	0.014125	0.835841	0.175655	0.738322		6.34918	5.45361	7000	5194.85	1								6.44269	5.52237	4601.92	3944.55	1
				5242		0.954524	0.523646	0.495997	0.945308	0.179179		9.09002	7.08395	13000	10280	1								10.2407	7.96709	18401.4	13392.7	1
				5243		0.224605	0.798488	0.568935	0.814754	0.347515		8.9462	7.14516	13000	9559.66	1								9.7839	7.73136	13343.3	9954.63	1
				5244		0.816644	0.251244	0.877404	0.358697	0.05729		6.82458	5.76955	10000	7728.29	1								7.63992	6.36951	5457.08	4549.65	1
				5245		0.771181	0.998628	0.307649	0.207521	0.221116		5.6599	4.86539	13000	10647.7	1								6.06105	5.17136	10777.4	9191.28	1
				5246		0.903114	0.627022	0.137459	0.406593	0.0376816		3.94211	3.58373	10000	8249.26	1								7.87855	6.53239	8645.52	6737.96	1
				5247		0.958179	0.567707	0.723896	0.0102425	0.101353		3.44578	3.16934	7000	5986.52	1								3.53357	3.24377	2523.98	2316.98	1
				5248		0.127884	0.955551	0.424484	0.284195	0.0577394		6.60131	5.57491	6000	5021.8	1								6.72072	5.68427	8144.36	7000.27	1
				5249		0.551571	0.0998188	0.88052	0.145137	0.683879		6.17138	5.32336	7000	5174.66	1								6.17921	5.32915	4413.72	3806.54	1
				5250		0.66961	0.931115	0.0265134	0.70141	0.507058		7.82208	6.36852	10000	8110.91	1								8.858	7.11536	9792.69	8016.03	1
				5251		0.585694	0.0824282	0.483734	0.0527956	0.370224		5.00151	4.43424	0	0	1								5.00151	4.43424	3572.5	3167.31	1
				5252		0.714336	0.380382	0.113964	0.62553	0.470119		7.86934	6.47493	10000	7675.44	1								9.07208	7.31954	6480.05	5228.24	1
				5253		0.635233	0.168344	0.1551	0.964151	0.0397586		5.7452	5.00537	7000	5278.08	1								11.4904	8.77948	15207.4	10250.8	1
				5254		0.139571	0.946486	0.42372	0.965315	0.910369		10.2413	7.85835	13000	9648.97	1								11.2549	8.5115	14724	11239.5	1
				5255		0.26297	0.623475	0.879273	0.348237	0.997452		7.19517	6.03805	13000	9568.45	1								7.58082	6.32885	5414.87	4520.61	1
				5256		0.671031	0.245768	0.415873	0.727732	0.32696		8.41731	6.83787	10000	7490.86	1								9.67254	7.69838	6908.95	5498.84	1
				5257		0.0495721	0.356609	0.0337945	0.941967	0.503658		10.5398	8.16986	10000	6719	1								11.6674	8.87955	11357.3	8071.27	1
				5258		0.293281	0.278419	0.684364	0.428596	0.665397		7.70567	6.40979	10000	7071.5	1								8.02211	6.62961	5730.08	4735.44	1
				5259		0.861653	0.187489	0.657155	0.0182083	0.54218		4.00628	3.63655	0	0	1								4.00628	3.63655	2861.63	2597.53	1
				5260		0.945539	0.124281	0.652784	0.788374	0.513334		8.26292	6.65073	10000	7937.5	1								9.26385	7.40961	14201.2	10687.6	1
				5261		0.264376	0.259402	0.861391	0.798373	0.732867		9.1968	7.36756	13000	8976.2	1								10.1552	7.99492	7253.73	5710.66	1
				5262		0.783879	0.205052	0.836583	0.99439	0.862783		11.0224	8.27718	13000	9507.69	1								12.7524	9.43668	16803.6	11447.6	1
				5263		0.23483	0.752561	0.545468	0.165799	0.544995		6.02358	5.19424	3000	2590.57	1								6.32215	5.43404	7543.65	6139.02	1
				5264		0.541097	0.644155	0.202932	0.0606892	0.969976		5.00375	4.43237	3000	2499.51	1								5.14707	4.54768	3676.48	3248.34	1
				5265		0.58244	0.304516	0.815686	0.0861632	0.217679		5.53399	4.84528	0	0	1								5.53399	4.84528	3952.85	3460.92	1
				5266		0.765478	0.505499	0.409491	0.066809	0.0941375		5.13874	4.54049	10000	7856.1	1								5.25003	4.62742	3750.02	3305.3	1
				5267		0.73266	0.793847	0.769372	0.391168	0.0435574		4.97404	4.40121	10000	8042.43	1								7.57598	6.31616	8585.59	6940.38	1
				5268		0.969727	0.942414	0.953339	0.306702	0.146408		5.74972	4.90497	13000	11508.2	1								6.5456	5.56012	18242.2	14742.8	1
				5269		0.780192	0.393382	0.548106	0.831767	0.922023		8.67336	6.95667	13000	9648.38	1								10.2843	8.07222	14441.8	10131.2	1
				5270		0.971294	0.537975	0.511303	0.62907	0.530178		7.19056	5.92042	13000	10416.2	1								8.2442	6.74446	16494.1	12450.3	1
				5271		0.967996	0.0492034	0.81672	0.557168	0.33822		7.26967	6.00175	7000	6048.52	1								8.01286	6.59921	13215.7	10283.8	1
				5272		0.955368	0.367996	0.00294465	0.500351	0.704071		6.90013	5.76121	10000	8249.18	1								7.91928	6.54829	13001.3	10009.6	1
				5273		0.998319	0.791684	0.0743381	0.42587	0.174085		5.9625	5.00078	10000	9155.24	1								6.51992	5.48651	15719.7	13117.1	1
				5274		0.0417679	0.567921	0.15746	0.571614	0.248845		8.32234	6.79796	3000	2439.04	1								8.74356	7.1073	9270.73	7076.21	1
				5275		0.832014	0.534803	0.453687	0.804975	0.00765777		4.56865	4.09204	10000	8001.09	1								9.13729	7.36109	16548.6	11673.8	1
				5276		0.386996	0.434878	0.615725	0.780612	0.469439		8.83319	7.11353	13000	9245	1								10.0259	7.91619	7161.39	5654.42	1
				5277		0.882388	0.269992	0.914951	0.764041	0.806934		8.2111	6.64927	13000	9911.41	1								9.51462	7.59249	14079	10253.2	1
				5278		0.102694	0.346132	0.848757	0.270235	0.813433		6.97994	5.90579	3000	2259.49	1								7.11459	6.00392	5081.85	4288.52	1
				5279		0.759832	0.810766	0.990393	0.819708	0.17449		8.36263	6.71408	13000	10675.7	1								9.75931	7.71331	20371.4	14636.4	1
				5280		0.521753	0.025202	0.423823	0.654627	0.637156		8.49827	6.91986	7000	5139.49	1								9.23547	7.42373	6596.76	5302.67	1
				5281		0.973478	0.494383	0.486021	0.637357	0.549146		7.22922	5.94532	10000	8471.05	1								8.27064	6.75813	13527.1	10556.3	1
				5282		0.593341	0.936878	0.399463	0.414203	0.100711		6.84449	5.73861	13000	10170	1								7.43634	6.18647	8674.88	7304.8	1
				5283		0.246142	0.496783	0.796526	0.346056	0.0209067		7.27998	6.10667	6000	4473.12	1								7.56842	6.32031	5406.02	4514.5	1
				5284		0.43807	0.842397	0.880666	0.450826	0.22315		7.22796	6.02782	13000	10146.6	1								7.79027	6.45303	11814.6	9346.08	1
				5285		0.348797	0.667065	0.739757	0.373028	0.665432		7.16284	6.01052	13000	9623.22	1								7.66058	6.38316	8514.23	6702.41	1
				5286		0.344582	0.796029	0.0154501	0.0843893	0.379052		5.22656	4.595	3000	2630.48	1								5.49403	4.81476	6935.79	5754.38	1
				5287		0.610827	0.0377374	0.0669732	0.953906	0.554293		10.2837	7.96815	10000	7069.85	1								11.8849	9.00151	15525.9	10383.2	1
				5288		0.738789	0.114308	0.964101	0.0220534	0.767766		4.17254	3.77254	0	0	1								4.17254	3.77254	2980.39	2694.67	1
				5289		0.512312	0.417006	0.0551282	0.72502	0.847258		8.46546	6.87504	10000	7447.68	1								9.65542	7.68774	6896.73	5491.24	1
				5290		0.907015	0.0991839	0.622316	0.0813921	0.636553		5.0798	4.48654	7000	5775.53	1								5.46889	4.7956	3906.35	3425.43	1
				5291		0.0145938	0.719336	0.837439	0.0539615	0.622855		4.84305	4.30398	3000	2561.65	1								5.02404	4.45185	3588.6	3179.9	1
				5292		0.504295	0.546318	0.129509	0.698692	0.288887		8.27607	6.74302	10000	7541.23	1								9.41485	7.5363	9780.96	7374.42	1
				5293		0.535374	0.940556	0.378483	0.0146831	0.353474		3.5812	3.27237	3000	2802.42	1								3.71983	3.39756	5732.2	5108.6	1
				5294		0.129088	0.319793	0.443511	0.503661	0.159164		8.16492	6.71653	10000	6874.74	1								8.41927	6.89478	6013.77	4924.84	1
				5295		0.724593	0.93373	0.250075	0.163375	0.181243		5.61309	4.864	10000	8193.24	1								5.99979	5.17612	7528.98	6488.59	1
				5296		0.495635	0.524474	0.512939	0.49179	0.485061		7.53232	6.26637	10000	7514.06	1								8.35678	6.8534	5969.13	4895.28	1
				5297		0.447341	0.392073	0.61418	0.521376	0.400939		7.77946	6.44424	10000	7352.28	1								8.51258	6.95633	6080.41	4968.8	1
				5298		0.98523	0.0572818	0.828461	0.575623	0.358811		7.21158	5.93428	7000	6207.5	1								7.82279	6.44499	13286.1	10607.9	1
				5299		0.630046	0.69514	0.0691025	0.421367	0.806178		7.02494	5.89908	10000	7812.64	1								7.86042	6.51786	8702.4	6869.4	1
				5300		0.607645	0.568613	0.384226	0.546183	0.188624		7.57842	6.28282	10000	7682.59	1								8.62082	7.0273	9174.04	7014.08	1
				5301		0.876202	0.524548	0.26521	0.12309	0.805142		5.41866	4.74531	10000	8093.74	1								5.96467	5.16996	4260.48	3692.83	1
				5302		0.653966	0.115179	0.330694	0.725805	0.851522		8.55093	6.93264	10000	7304.34	1								9.66037	7.69081	6900.26	5493.44	1
				5303		0.00786924	0.405483	0.446437	0.354854	0.462078		7.3885	6.18735	3000	2309.74	1								7.61828	6.35464	5441.63	4539.03	1
				5304		0.572076	0.0354859	0.850122	0.843622	0.0688264		9.38115	7.4564	10000	7013.66	1								10.5199	8.21431	7514.18	5867.37	1
				5305		0.939208	0.58023	0.323821	0.187072	0.870834		5.59585	4.8572	10000	8341.65	1								6.53365	5.5885	4666.89	3991.78	1
				5306		0.846053	0.829238	0.0359638	0.914962	0.785552		8.86417	6.97789	10000	8280.97	1								10.1136	7.90621	18057.9	13058.3	1
				5307		0.538299	0.869995	0.937317	0.894073	0.516678		9.04593	7.14699	13000	10390.2	1								10.3376	8.03681	13872.7	10799.2	1
				5308		0.910718	0.0718812	0.807416	0.155896	0.584958		5.67469	4.93154	7000	5787.32	1								6.27592	5.40036	4482.8	3857.4	1
				5309		0.383489	0.431249	0.412145	0.710454	0.532644		8.52826	6.92586	10000	7311.29	1								9.5649	7.63129	6832.07	5450.92	1
				5310		0.382595	0.645565	0.140377	0.214199	0.419506		6.4337	5.50039	3000	2500.65	1								6.73694	5.73522	4812.1	4096.58	1
				5311		0.570518	0.562859	0.765923	0.638206	0.00666046		5.87737	5.09912	10000	7632.45	1								9.07751	7.32241	9530.5	7236.99	1
				5312		0.138523	0.817753	0.146061	0.247959	0.189472		6.52424	5.54781	3000	2651.61	1								6.77542	5.75667	7978.61	6559.16	1
				5313		0.976684	0.970245	0.172821	0.710876	0.745712		7.17265	5.82471	13000	10963	1								7.88724	6.41994	19833.9	15417.2	1
				5314		0.0231755	0.948743	0.778516	0.6331	0.950467		8.3312	6.73629	6000	5270.61	1								8.45965	6.85316	12510.1	10195.6	1
				5315		0.638279	0.142826	0.341007	0.371006	0.153279		7.21403	6.06099	7000	5282.03	1								7.7087	6.41668	5506.22	4583.34	1
				5316		0.216735	0.859344	0.2023	0.331054	0.781112		6.95209	5.84148	3000	2695.17	1								7.17012	6.02723	8344.49	6893.32	1
				5317		0.147566	0.75099	0.90962	0.867109	0.12631		9.39952	7.4337	13000	9638.74	1								10.2626	8.02791	13669.2	10247.1	1
				5318		0.543978	0.139956	0.101565	0.197848	0.59212		6.50814	5.56935	7000	5165.64	1								6.6164	5.6484	4726	4034.57	1
				5319		0.225529	0.218846	0.0215192	0.82642	0.12798		9.4328	7.5187	10000	6923.81	1								10.3742	8.12717	7410.17	5805.12	1
				5320		0.256011	0.932311	0.461791	0.765837	0.408034		8.54788	6.86502	13000	9806.11	1								9.22715	7.3437	13087.8	10238.5	1
				5321		0.876663	0.879013	0.478073	0.409683	0.842468		6.49608	5.47693	13000	10553.1	1								7.5306	6.26975	8657.46	7148.31	1
				5322		0.065914	0.965114	0.605434	0.279354	0.902874		6.56032	5.54274	6000	5192.24	1								6.66585	5.64038	11122.9	9247.22	1
				5323		0.782037	0.365685	0.132226	0.704217	0.068032		8.08411	6.59752	10000	7770.44	1								9.52679	7.60745	6804.85	5433.89	1
				5324		0.469545	0.874849	0.512728	0.0155048	0.220934		3.68813	3.36692	3000	2712.8	1								3.8704	3.52458	2764.57	2517.56	1
				5325		0.83689	0.152228	0.426093	0.261511	0.754599		6.43085	5.49211	7000	5598.17	1								7.05874	5.9645	5041.96	4260.36	1
				5326		0.632745	0.0929804	0.708886	0.17138	0.363992		6.24515	5.3763	7000	5274.87	1								6.40768	5.49684	4576.91	3926.31	1
				5327		0.989015	0.389558	0.229341	0.935609	0.342149		8.79821	6.85887	10000	8557.79	1								9.77334	7.61301	18278.4	13669.8	1
				5328		0.376199	0.830819	0.248971	0.848916	0.676171		8.93978	7.11723	13000	9563.19	1								9.99227	7.84734	10547.7	8254.38	1
				5329		0.784165	0.451554	0.384598	0.428513	0.806122		7.01797	5.89856	10000	7844.96	1								8.02166	6.62931	5729.76	4735.22	1
				5330		0.0392097	0.943293	0.58166	0.918665	0.207712		9.89724	7.68842	13000	9511.59	1								10.4693	8.0735	14094.2	10977.6	1
				5331		0.274747	0.843747	0.616147	0.19888	0.0661137		6.19259	5.30683	6000	4889.74	1								6.42342	5.50165	7731.56	6429.63	1
				5332		0.253621	0.70287	0.32317	0.793721	0.988896		8.86858	7.11242	13000	9273.28	1								9.77371	7.74387	10229.1	7859.3	1
				5333		0.198043	0.381545	0.708144	0.640242	0.664092		8.50541	6.93031	13000	8986.35	1								9.15412	7.37196	6538.66	5265.69	1
				5334		0.909149	0.764892	0.222595	0.39505	0.495376		6.45757	5.45886	10000	8383.9	1								7.62246	6.35108	15600.7	11680.4	1
				5335		0.580213	0.794233	0.108625	0.68501	0.868406		7.97453	6.50933	10000	7837.92	1								9.00809	7.25409	9722.63	7685.75	1
				5336		0.841373	0.855564	0.849888	0.839481	0.83617		8.31315	6.6504	13000	10707	1								9.54968	7.5679	20488.5	14918.4	1
				5337		0.172334	0.161012	0.365541	0.24051	0.609819		6.92021	5.86624	0	0	1								6.92021	5.86624	4943.01	4190.17	1
				5338		0.023629	0.963845	0.787759	0.6316	0.44555		8.30268	6.71167	6000	5333.42	1								8.41014	6.81096	12504.1	10302.7	1
				5339		0.374712	0.835314	0.0510728	0.113298	0.905824		5.51222	4.80722	3000	2669.43	1								5.74977	5.00673	7186.24	6012.61	1
				5340		0.294059	0.0685033	0.358725	0.390799	0.310096		7.70405	6.41284	7000	4874.74	1								7.8178	6.49118	5584.15	4636.56	1
				5341		0.555732	0.763648	0.0804819	0.32801	0.679496		6.7083	5.67936	10000	7780.12	1								7.29976	6.12957	8331.88	6717.45	1
				5342		0.899069	0.68157	0.16857	0.394735	0.0121518		3.94481	3.58547	10000	8281.34	1								7.74883	6.44288	8599.5	6780.62	1
				5343		0.921488	0.355234	0.581736	0.996988	0.129114		10.9262	8.11629	13000	9942.81	1								12.2893	9.1091	20119.8	13848.7	1
				5344		0.384443	0.739454	0.99745	0.470442	0.120939		7.42991	6.1812	13000	10104	1								8.03517	6.63172	11888.8	9245.46	1
				5345		0.342439	0.308656	0.72217	0.146944	0.0548264		6.18336	5.33219	3000	2226.04	1								6.19577	5.34137	4425.55	3815.26	1
				5346		0.615363	0.622962	0.819923	0.0143502	0.712577		3.80609	3.47132	0	0	1								3.80609	3.47132	2718.64	2479.51	1
				5347		0.793356	0.0518095	0.148428	0.158896	0.79859		5.94042	5.14457	7000	5514	1								6.30209	5.41957	4501.49	3871.12	1
				5348		0.956582	0.337472	0.985116	0.172464	0.0502562		5.57221	4.83837	10000	8229.42	1								6.41661	5.50335	4583.29	3930.97	1
				5349		0.31279	0.70137	0.945938	0.727646	0.703644		8.49744	6.87894	13000	9830.41	1								9.37184	7.49698	12908.6	9685.76	1
				5350		0.894009	0.134518	0.838315	0.461941	0.705823		7.1419	5.96601	10000	7768.26	1								8.17445	6.73191	12856.7	9521.77	1
				5351		0.638327	0.69805	0.274161	0.497031	0.249762		7.2844	6.07149	10000	7825.76	1								8.21743	6.75646	8988.84	7065.1	1
				5352		0.628945	0.106026	0.315194	0.365334	0.654015		7.20194	6.0535	7000	5269.99	1								7.6771	6.39503	5483.65	4567.88	1
				5353		0.923876	0.523882	0.0838796	0.777208	0.27054		8.01727	6.48497	10000	8236.85	1								9.28327	7.43476	17144.2	12430.6	1
				5354		0.426229	0.532461	0.289968	0.678732	0.120611		8.28604	6.75866	10000	7440.72	1								9.3264	7.48103	9696.23	7303.6	1
				5355		0.195231	0.157786	0.572764	0.000223875	0.908961		1.02856	1.00299	0	0	1								1.02856	1.00299	734.682	716.423	1
				5356		0.747539	0.0161247	0.708691	0.645061	0.215725		8.17122	6.6777	7000	5437.12	1								9.18124	7.38925	6558.03	5278.03	1
				5357		0.450173	0.175667	0.285469	0.820107	0.217492		9.17607	7.34168	10000	7143.78	1								10.3231	8.09643	7373.66	5783.16	1
				5358		0.451099	0.680865	0.788959	0.153796	0.633517		5.97885	5.16726	6000	4741.61	1								6.2574	5.38675	4469.57	3847.68	1
				5359		0.559344	0.651294	0.014514	0.013751	0.558963		3.76054	3.43348	3000	2505.27	1								3.77093	3.44214	2693.52	2458.67	1
				5360		0.589038	0.96944	0.817279	0.538318	0.949557		7.2484	5.9957	13000	10603.6	1								7.93913	6.5016	12144.3	10139.6	1
				5361		0.374163	0.264208	0.90819	0.588824	0.21448		8.20262	6.73501	13000	9158.69	1								8.87149	7.19047	6336.78	5136.05	1
				5362		0.583668	0.819783	0.325337	0.752186	0.297093		8.23465	6.66607	13000	9849.38	1								9.34709	7.45954	10022.1	7916.15	1
				5363		0.698013	0.270919	0.441756	0.754958	0.854614		8.48338	6.87172	10000	7553.47	1								9.84937	7.80784	7035.26	5577.03	1
				5364		0.813902	0.251433	0.676421	0.955565	0.453474		9.75406	7.58301	13000	9551.1	1								11.3374	8.67473	15552.1	10868.3	1
				5365		0.0269631	0.245622	0.158158	0.664475	0.780122		9.02624	7.27978	3000	2165.21	1								9.29189	7.45952	6637.06	5328.23	1
				5366		0.893091	0.643365	0.343256	0.793054	0.61799		8.11339	6.54828	13000	10112.9	1								9.3986	7.50964	17225.6	12472.1	1
				5367		0.216278	0.746704	0.334533	0.0788875	0.0884547		5.19285	4.57293	3000	2585.38	1								5.43355	4.76857	3881.11	3406.12	1
				5368		0.169508	0.23448	0.408491	0.894178	0.412351		9.93287	7.81912	10000	6859.67	1								11.023	8.51068	7873.59	6079.05	1
				5369		0.478946	0.31528	0.980746	0.367435	0.17229		7.25051	6.09223	13000	9470	1								7.68882	6.40307	5492.02	4573.62	1
				5370		0.230746	0.627993	0.0690945	0.37778	0.885089		7.34386	6.13973	10000	7280.45	1								7.73553	6.43502	8533.02	6662.66	1
				5371		0.372501	0.462009	0.826206	0.4939	0.206348		7.71048	6.39728	13000	9412.01	1								8.36789	6.86076	5977.06	4900.55	1
				5372		0.443269	0.330995	0.175904	0.391572	0.551103		7.36453	6.17082	10000	7295.17	1								7.82203	6.49406	5587.16	4638.61	1
				5373		0.680368	0.54844	0.201211	0.897958	0.528741		9.14499	7.23964	10000	7762.04	1								10.8197	8.38425	17905	12126.5	1
				5374		0.808365	0.610397	0.0895844	0.968094	0.74762		9.76043	7.53955	10000	8014.1	1								11.2235	8.58955	18780.2	13015.2	1
				5375		0.34399	0.719143	0.969082	0.427303	0.073101		7.33259	6.12016	13000	9935.59	1								7.85676	6.51383	11725.1	9002.14	1
				5376		0.665764	0.196556	0.384239	0.728325	0.837807		8.46481	6.87182	10000	7430.27	1								9.67629	7.70071	6911.63	5500.51	1
				5377		0.851993	0.290866	0.915317	0.72681	0.25774		8.09886	6.59099	13000	9876.33	1								9.46424	7.56631	13904.8	10025.9	1
				5378		0.0261548	0.615785	0.179933	0.214204	0.0432904		6.45321	5.51657	3000	2476.83	1								6.73697	5.73524	4812.12	4096.6	1
				5379		0.742623	0.254982	0.250038	0.740975	0.988091		8.3697	6.79313	10000	7604.1	1								9.75734	7.75099	6969.53	5536.42	1
				5380		0.563861	0.183032	0.135364	0.881305	0.936832		9.41467	7.46456	10000	7285.26	1								10.8812	8.4279	7772.3	6019.93	1
				5381		0.125719	0.799456	0.129961	0.235887	0.678682		6.4649	5.50793	3000	2633.75	1								6.72984	5.72602	7920.61	6486.44	1
				5382		0.550925	0.935965	0.381949	0.0329195	0.87641		4.22737	3.79919	3000	2794.95	1								4.37143	3.92876	6240.72	5508.76	1
				5383		0.380471	0.0065999	0.356148	0.496987	0.45089		8.02319	6.62379	7000	4977	1								8.38414	6.87153	5988.67	4908.24	1
				5384		0.263842	0.0417048	0.93056	0.226794	0.911959		6.82616	5.79915	0	0	1								6.82616	5.79915	4875.83	4142.25	1
				5385		0.4352	0.132862	0.653797	0.608845	0.912724		8.3297	6.81931	10000	7068.92	1								8.98025	7.26061	6414.46	5186.15	1
				5386		0.644211	0.457474	0.332168	0.935776	0.946014		9.60273	7.52337	13000	9403.44	1								11.3805	8.71327	18280.4	12153.6	1
				5387		0.285428	0.126889	0.190305	0.973233	0.176892		10.8619	8.33801	10000	6884.29	1								12.4542	9.31467	8895.88	6653.33	1
				5388		0.244528	0.876394	0.623648	0.493612	0.17951		7.5665	6.25486	13000	9773.62	1								7.93656	6.54252	11976	9389.3	1
				5389		0.656474	0.292124	0.237864	0.97172	0.0234016		5.63814	4.92443	7000	5305.93	1								11.2763	8.65709	15054.5	10205.5	1
				5390		0.740399	0.239698	0.839978	0.60716	0.12399		7.85317	6.46856	10000	7585.05	1								8.97104	7.25468	6407.89	5181.92	1
				5391		0.966832	0.250188	0.136846	0.929051	0.362935		8.99632	7.04344	10000	8210.33	1								10.1132	7.88107	15203.1	11481.1	1
				5392		0.540403	0.346585	0.624112	0.966245	0.711469		10.233	7.91285	13000	9292.07	1								12.1683	9.15792	11742.4	8272.03	1
				5393		0.998585	0.611287	0.966206	0.783558	0.407261		7.41581	5.94842	13000	11371.6	1								8.04991	6.4765	20176.4	15765.6	1
				5394		0.274855	0.343001	0.715742	0.732436	0.283202		8.80742	7.11862	13000	9032.42	1								9.70241	7.71694	6930.29	5512.1	1
				5395		0.931093	0.00790524	0.57718	0.120851	0.202928		5.36068	4.6932	7000	5859.61	1								5.94144	5.15262	4243.88	3680.44	1
				5396		0.194741	0.120552	0.350228	0.937966	0.48861		10.4401	8.12243	10000	6754.15	1								11.6296	8.85836	8306.88	6327.4	1
				5397		0.644214	0.398028	0.896502	0.477038	0.434482		7.40842	6.18212	13000	9696.6	1								8.27906	6.80176	5913.62	4858.4	1
				5398		0.762043	0.906848	0.848926	0.0760685	0.375614		4.95238	4.37241	13000	10675.6	1								5.2037	4.58531	6851.96	5909.43	1
				5399		0.447313	0.794145	0.655412	0.0677352	0.653474		5.00732	4.42691	3000	2628.69	1								5.26497	4.63896	3760.69	3313.54	1
				5400		0.96273	0.578483	0.932182	0.413963	0.203621		6.44518	5.43706	13000	10736.3	1								7.50278	6.26493	12674	9863.9	1
				5401		0.640294	0.824285	0.950688	0.349095	0.339498		6.6535	5.62802	13000	10441.4	1								7.31947	6.13629	11418.4	9092.19	1
				5402		0.123654	0.477933	0.536221	0.80975	0.760419		9.28807	7.41139	13000	8902.64	1								10.1798	8.00933	10315.5	7617.55	1
				5403		0.562917	0.781332	0.293966	0.0671289	0.449499		5.00786	4.42828	3000	2616.67	1								5.25521	4.63142	3753.72	3308.16	1
				5404		0.264598	0.765605	0.165202	0.0644636	0.214229		4.97974	4.40762	3000	2602.26	1								5.21147	4.59761	3722.48	3284	1
				5405		0.0386461	0.0668749	0.0555834	0.701549	0.361629		9.45592	7.56287	10000	6317.94	1								9.51061	7.59731	6793.29	5426.65	1
				5406		0.266733	0.588297	0.0596715	0.0905247	0.78216		5.43995	4.76952	3000	2455.07	1								5.59119	4.8888	3993.7	3492	1
				5407		0.369276	0.185835	0.459211	0.460402	0.369871		7.82226	6.48938	10000	7063.32	1								8.19121	6.74315	5850.87	4816.53	1
				5408		0.388735	0.595308	0.712679	0.427859	0.746325		7.36839	6.15594	13000	9543.56	1								8.01816	6.62695	5727.26	4733.54	1
				5409		0.286596	0.698125	0.533514	0.231725	0.135702		6.51	5.55068	3000	2543.73	1								6.8457	5.81308	7900.23	6316.55	1
				5410		0.9118	0.583461	0.514797	0.888912	0.598857		8.67339	6.8792	13000	10200.9	1								9.94634	7.83422	17831.1	12847.7	1
				5411		0.517329	0.783594	0.677088	0.148493	0.753031		5.86543	5.07516	3000	2618.77	1								6.14197	5.30088	7435.62	6108.68	1
				5412		0.944822	0.302274	0.559293	0.363828	0.347089		6.48994	5.49576	10000	8138.16	1								7.45986	6.24302	12477.6	9566.98	1
				5413		0.867603	0.326496	0.742939	0.673084	0.332676		7.82433	6.41042	13000	9839.34	1								9.1549	7.37081	13672.7	9939.19	1
				5414		0.670975	0.700547	0.888718	0.0670324	0.260132		5.06236	4.47529	3000	2545.76	1								5.25365	4.63022	3752.6	3307.3	1
				5415		0.98321	0.675745	0.798731	0.357539	0.262614		6.04676	5.13161	13000	10924.6	1								6.94098	5.85931	15452.4	12133.5	1
				5416		0.566952	0.145596	0.714139	0.756467	0.588116		8.75704	7.07217	10000	7240.51	1								9.85946	7.81405	7042.47	5581.47	1
				5417		0.191885	0.487204	0.969076	0.685843	0.550268		8.61637	6.99023	13000	9377.71	1								9.41661	7.53828	6726.15	5384.48	1
				5418		0.376108	0.396402	0.388285	0.706735	0.0353335		6.80355	5.77897	10000	7274.19	1								9.54213	7.61705	6815.81	5440.75	1
				5419		0.0838764	0.304244	0.0160968	0.654494	0.903075		8.82047	7.14335	10000	6768.1	1								9.23471	7.42325	6596.22	5302.32	1
				5420		0.86676	0.361908	0.163849	0.467407	0.0185394		4.30454	3.87971	7000	5665.32	1								8.22824	6.76788	5877.32	4834.2	1
				5421		0.737042	0.782849	0.564526	0.997601	0.453579		11.1154	8.23272	13000	10165	1								12.563	9.25865	23230.4	15682.8	1
				5422		0.656898	0.925727	0.0181952	0.68772	0.99166		7.78739	6.35046	10000	8085.67	1								8.79611	7.07927	9734.1	7964.11	1
				5423		0.742728	0.71749	0.127585	0.21276	0.285316		6.02621	5.19175	10000	7989.64	1								6.69923	5.70799	7804.68	6275.92	1
				5424		0.636542	0.368507	0.075721	0.538947	0.368156		7.65933	6.35092	10000	7558.54	1								8.60534	7.01724	6146.67	5012.31	1
				5425		0.438681	0.274039	0.339896	0.793967	0.165717		8.97045	7.20968	10000	7237.23	1								10.1226	7.97507	7230.39	5696.48	1
				5426		0.76902	0.169197	0.409127	0.515663	0.822289		7.53828	6.26121	10000	7550.73	1								8.48247	6.9365	6058.91	4954.64	1
				5427		0.00523686	0.0859559	0.0536683	0.327808	0.142307		7.46345	6.24775	0	0	1								7.46345	6.24775	5331.04	4462.68	1
				5428		0.302386	0.216479	0.250842	0.647173	0.000551641		7.28111	6.12059	10000	7019.26	1								9.19317	7.39684	6566.55	5283.46	1
				5429		0.331044	0.120015	0.204427	0.359181	0.908421		7.52642	6.29063	7000	4919.27	1								7.64264	6.37138	5459.03	4550.98	1
				5430		0.672254	0.711591	0.895856	0.400343	0.924497		6.88908	5.80132	13000	10214.4	1								7.73616	6.43272	8621.31	6837.95	1
				5431		0.804569	0.467807	0.602512	0.182804	0.0947146		5.94864	5.14629	10000	7894.63	1								6.50006	5.56411	4642.9	3974.37	1
				5432		0.62729	0.293825	0.827211	0.805086	0.616228		8.79992	7.07675	13000	9442.58	1								10.2059	8.02562	7289.89	5732.58	1
				5433		0.437629	0.469276	0.0566169	0.966743	0.892692		10.2598	7.92696	10000	7403.89	1								12.0022	9.05883	11752.4	8433.8	1
				5434		0.358603	0.169913	0.845389	0.583762	0.72779		8.29007	6.79839	10000	7031.32	1								8.84421	7.17281	6317.29	5123.44	1
				5435		0.977211	0.824531	0.485603	0.864235	0.666527		8.08829	6.4265	13000	10884.2	1								8.94798	7.13412	20649.3	15521.5	1
				5436		0.664296	0.278584	0.232869	0.315724	0.205724		6.86436	5.81561	10000	7514.26	1								7.39265	6.19861	5280.47	4427.58	1
				5437		0.911817	0.600202	0.924848	0.0200323	0.459409		4.02446	3.65127	10000	8255.36	1								4.08853	3.70396	2920.38	2645.68	1
				5438		0.430424	0.771519	0.235081	0.918278	0.272022		9.43977	7.41477	13000	9514.49	1								10.7643	8.31478	11090.4	8470.82	1
				5439		0.528595	0.28656	0.583374	0.627533	0.550674		8.16443	6.6959	10000	7352.97	1								9.08319	7.32665	6487.99	5233.32	1
				5440		0.959606	0.341961	0.389019	0.975292	0.252743		9.67903	7.42285	13000	9977.16	1								10.9027	8.3331	18947.5	13511.5	1
				5441		0.427498	0.311683	0.358009	0.442939	0.469963		7.5834	6.32065	10000	7259.77	1								8.09861	6.68109	5784.72	4772.21	1
				5442		0.928548	0.182241	0.480764	0.694722	0.0355275		3.65259	3.34353	7000	5849.78	1								7.30518	6.13765	12218	9272.6	1
				5443		0.148724	0.668896	0.460827	0.412701	0.124661		7.49818	6.24059	3000	2519.58	1								7.85329	6.51427	8669.1	6810.33	1
				5444		0.00571388	0.601448	0.163154	0.526283	0.187278		8.0839	6.63857	3000	2465.46	1								8.4832	6.93653	9098.89	7007.12	1
				5445		0.819692	0.563742	0.0661219	0.320486	0.946874		6.48464	5.51958	10000	7999.06	1								7.42069	6.21809	5300.49	4441.49	1
				5446		0.41041	0.584513	0.514872	0.72053	0.0132394		6.53049	5.57412	10000	7463.5	1								9.48527	7.57858	9876.63	7482.97	1
				5447		0.977795	0.236737	0.13316	0.609936	0.216183		7.24727	5.9671	10000	8283.24	1								8.09453	6.63778	13418.7	10552.1	1
				5448		0.944525	0.82395	0.0721804	0.360602	0.0887362		6.18041	5.24505	10000	8574.44	1								7.19666	6.04958	15464.7	11910.5	1
				5449		0.975182	0.368157	0.810967	0.789452	0.964424		7.92702	6.3878	13000	10391.2	1								8.96067	7.18518	14206.8	11004.7	1
				5450		0.278171	0.0054968	0.114567	0.647861	0.0448187		7.44491	6.2349	7000	4855.1	1								9.19706	7.39932	6569.33	5285.23	1
				5451		0.621827	0.721101	0.0813911	0.0752571	0.11876		5.16293	4.5516	3000	2563.16	1								5.38079	4.72812	3843.42	3377.23	1
				5452		0.520487	0.378916	0.235544	0.472696	0.639063		7.54039	6.28192	10000	7425.59	1								8.25616	6.7865	5897.26	4847.5	1
				5453		0.973128	0.929091	0.546706	0.178999	0.789275		5.15878	4.48438	13000	11119.4	1								5.95051	5.13946	14621.2	11835.6	1
				5454		0.356843	0.895204	0.479859	0.551728	0.392778		7.6275	6.28563	13000	9849.49	1								8.1784	6.6959	12195	9515.09	1
				5455		0.418283	0.584451	0.517983	0.396127	0.857354		7.22886	6.0613	10000	7472.47	1								7.84689	6.51097	5604.92	4650.69	1
				5456		0.283708	0.441453	0.578355	0.662675	0.325868		8.44003	6.87739	13000	9109.14	1								9.28153	7.45296	6629.66	5323.54	1
				5457		0.475701	0.0337149	0.810509	0.401299	0.271096		7.531	6.28839	7000	5086.15	1								7.87503	6.53009	5625.02	4664.35	1
				5458		0.722414	0.954623	0.0617393	0.75812	0.570605		7.97264	6.44367	10000	8225.82	1								9.12486	7.26639	10050.4	8250.8	1
				5459		0.951696	0.536321	0.902471	0.407079	0.704		6.4938	5.48213	13000	10576.2	1								7.58075	6.32336	12647.4	9739.52	1
				5460		0.0430874	0.445462	0.284512	0.989438	0.89555		11.5393	8.69895	13000	8490.09	1								12.925	9.55472	12458.6	8781.41	1
				5461		0.368705	0.692832	0.363181	0.592154	0.483191		7.91376	6.50592	10000	7502.71	1								8.67901	7.05884	9349.64	7293.74	1
				5462		0.779975	0.213844	0.640297	0.922126	0.42089		9.43937	7.42283	13000	9395.64	1								11.0069	8.4952	15129.3	10533	1
				5463		0.819295	0.29894	0.707082	0.955343	0.943426		9.70918	7.55018	13000	9665.05	1								11.3145	8.66061	15548.5	10883	1
				5464		0.569439	0.786754	0.499828	0.473797	0.0564229		7.21544	6.01991	13000	9902.55	1								7.98427	6.59213	8901.41	7141.41	1
				5465		0.6522	0.0315028	0.0797817	0.00162613	0.613122		2.22006	2.10323	0	0	1								2.22006	2.10323	1585.75	1502.31	1
				5466		0.591843	0.360184	0.652848	0.356065	0.443452		7.05319	5.94854	10000	7495.05	1								7.6251	6.35933	5446.5	4542.38	1
				5467		0.646631	0.622858	0.432367	0.916467	0.888681		9.29369	7.32087	13000	9704.84	1								10.942	8.44596	11072.5	8248.2	1
				5468		0.548613	0.776183	0.285155	0.0516042	0.431838		4.76213	4.23753	3000	2611.91	1								4.97806	4.41589	3555.76	3154.21	1
				5469		0.58113	0.429672	0.0902551	0.134658	0.103332		5.97074	5.17307	10000	7539.8	1								6.08026	5.25594	4343.04	3754.24	1
				5470		0.455687	0.316313	0.772062	0.607603	0.373457		8.14085	6.68493	13000	9237.54	1								8.97346	7.25624	6409.62	5183.03	1
				5471		0.353197	0.552568	0.87282	0.459948	0.146761		7.54955	6.28303	13000	9565.05	1								8.18881	6.74154	5849.15	4815.39	1
				5472		0.784628	0.842764	0.81951	0.776877	0.763312		8.08661	6.53345	13000	10543.7	1								9.42352	7.50018	20142.5	14464.4	1
				5473		0.0559479	0.91279	0.170053	0.141702	0.0417725		5.70175	4.93736	3000	2760.68	1								5.87092	5.08673	7390.95	6330.17	1
				5474		0.73265	0.068374	0.734084	0.287887	0.00955135		5.22779	4.61023	7000	5414.01	1								7.22491	6.08148	5160.65	4343.91	1
				5475		0.668059	0.942137	0.632506	0.564848	0.13423		7.29335	6.02731	13000	10454.9	1								8.14202	6.65219	12244.9	9876.27	1
				5476		0.652788	0.986803	0.853197	0.274919	0.363649		6.15968	5.24145	13000	10811.8	1								6.55887	5.54738	11103	9642.15	1
				5477		0.263237	0.792442	0.38076	0.459343	0.802528		7.48827	6.2172	10000	7463.37	1								7.90725	6.5399	8846.87	7114.37	1
				5478		0.92548	0.744114	0.416661	0.149663	0.291981		5.3341	4.66029	10000	8421.37	1								6.2073	5.34984	7443.18	6052.4	1
				5479		0.895476	0.220824	0.890685	0.785429	0.842848		8.31568	6.71058	13000	9827.86	1								9.56278	7.61837	14186	10377.7	1
				5480		0.802811	0.483018	0.410935	0.44545	0.820069		7.0315	5.90222	10000	7903.45	1								8.11196	6.69005	5794.25	4778.61	1
				5481		0.56634	0.556971	0.960718	0.700922	0.936442		8.21316	6.69518	13000	9922.95	1								9.41295	7.53473	9790.58	7393.97	1
				5482		0.00665075	0.941007	0.167265	0.415403	0.63072		7.29426	6.05712	3000	2803.17	1								7.43234	6.18186	8679.5	7320.52	1
				5483		0.930529	0.408709	0.417437	0.266772	0.855197		6.09125	5.22226	10000	8169.82	1								7.09253	5.98836	5066.09	4277.4	1
				5484		0.111957	0.833668	0.744984	0.415729	0.94733		7.3966	6.15005	6000	4965.42	1								7.63545	6.35045	11680.8	9117.6	1
				5485		0.645981	0.0121006	0.465653	0.797165	0.311737		9.03251	7.23327	7000	5292.07	1								10.1462	7.98946	7247.31	5706.76	1
				5486		0.996486	0.304378	0.381221	0.355434	0.483592		6.02888	5.09551	10000	8659.44	1								6.5687	5.55259	12444	10460.5	1
				5487		0.524745	0.382319	0.83929	0.0104017	0.610301		3.54578	3.25403	0	0	1								3.54578	3.25403	2532.7	2324.31	1
				5488		0.888148	0.971675	0.538264	0.743678	0.990855		7.61731	6.16899	13000	10889.2	1								8.63654	6.94147	19982.1	15152.1	1
				5489		0.890895	0.671565	0.159297	0.386805	0.504649		6.53384	5.52787	10000	8249.65	1								7.72304	6.42568	8568.52	6745.67	1
				5490		0.791287	0.355526	0.32983	0.116055	0.184399		5.62055	4.9075	10000	7777.95	1								5.89062	5.11462	4207.59	3653.3	1
				5491		0.801719	0.39025	0.154838	0.389915	0.919257		6.88104	5.80575	10000	7826.28	1								7.81296	6.48788	5580.69	4634.2	1
				5492		0.323096	0.713751	0.357489	0.871008	0.0798554		9.22243	7.31451	13000	9400.87	1								10.3483	8.08589	10696.8	8154.8	1
				5493		0.0384454	0.397729	0.654015	0.457208	0.440041		7.89459	6.53119	3000	2303.33	1								8.17431	6.73184	5838.79	4808.46	1
				5494		0.241457	0.569856	0.238496	0.79767	0.0210434		7.29846	6.11378	10000	7248.68	1								9.97489	7.88071	10250	7693.83	1
				5495		0.0227427	0.818794	0.500373	0.916603	0.730857		10.0768	7.83438	13000	9094.76	1								10.6739	8.24932	14073.9	10405.7	1
				5496		0.195425	0.463522	0.356283	0.826345	0.930456		9.27357	7.39688	10000	7101.56	1								10.3184	8.09315	10409.7	7656.29	1
				5497		0.0652572	0.292216	0.801433	0.234996	0.282039		6.81563	5.7909	3000	2210.8	1								6.88277	5.83957	4916.26	4171.12	1
				5498		0.479625	0.704997	0.614848	0.782908	0.563655		8.56785	6.90452	13000	9744.42	1								9.70027	7.6988	10173.1	7828.21	1
				5499		0.602428	0.207561	0.165508	0.255077	0.147213		6.73925	5.73276	7000	5236.5	1								7.01695	5.93493	5012.1	4239.23	1
				5500		0.8238	0.164651	0.228311	0.178353	0.798821		6.00955	5.19187	7000	5571.42	1								6.46452	5.53826	4617.51	3955.9	1
				5501		0.327836	0.836534	0.833055	0.326677	0.574647		6.88851	5.80088	13000	9960.51	1								7.18436	6.04106	11326.3	8950.7	1
				5502		0.498772	0.378929	0.826866	0.314751	0.242714		6.97618	5.8989	10000	7400.36	1								7.3869	6.19461	5276.36	4424.72	1
				5503		0.374332	0.51511	0.858799	0.488895	0.689381		7.65475	6.35559	13000	9520.96	1								8.34154	6.84329	5958.24	4888.06	1
				5504		0.27005	0.503967	0.410401	0.238861	0.684281		6.68172	5.68703	3000	2388.81	1								6.90906	5.85831	4935.04	4184.5	1
				5505		0.953197	0.282695	0.750896	0.109264	0.632381		5.18088	4.55036	7000	5959.24	1								5.81605	5.0587	4154.32	3613.35	1
				5506		0.980356	0.898111	0.931009	0.324655	0.177179		5.80011	4.93872	13000	11440.1	1								6.5748	5.58648	18317.9	14692.3	1
				5507		0.106583	0.634567	0.223374	0.636185	0.812989		8.46792	6.88353	10000	7087.44	1								8.97357	7.25269	9522.42	7325.04	1
				5508		0.792293	0.364589	0.535671	0.515987	0.782451		7.36431	6.13276	10000	7787.53	1								8.48418	6.93762	6060.13	4955.44	1
				5509		0.479486	0.293848	0.968103	0.370905	0.180887		7.28106	6.11414	13000	9408.22	1								7.70814	6.4163	5505.81	4583.07	1
				5510		0.372435	0.3356	0.750334	0.51068	0.252608		7.86323	6.50819	10000	7217.96	1								8.45622	6.91919	6040.16	4942.28	1
				5511		0.267502	0.159256	0.602555	0.415268	0.673859		7.81122	6.48601	10000	6907.63	1								7.95057	6.5813	5678.98	4700.93	1
				5512		0.54806	0.529048	0.136653	0.417262	0.188365		7.20768	6.04503	10000	7579.01	1								7.9613	6.58856	5686.64	4706.11	1
				5513		0.746609	0.834896	0.199581	0.201504	0.24757		5.88047	5.0737	10000	8104.65	1								6.45523	5.52563	7745.61	6423.25	1
				5514		0.217796	0.859184	0.202629	0.665611	0.449287		8.24462	6.69923	13000	9374.77	1								8.80492	7.11002	9641.74	7752.19	1
				5515		0.0412338	0.39832	0.0554855	0.260289	0.143636		6.88304	5.83522	3000	2303.82	1								7.05084	5.95892	5036.32	4256.37	1
				5516		0.547422	0.632414	0.598417	0.202757	0.849592		6.25761	5.37352	10000	7659.82	1								6.65319	5.67495	4752.28	4053.54	1
				5517		0.0368522	0.313128	0.602618	0.133349	0.302218		6.06421	5.24403	3000	2230.12	1								6.06753	5.24649	4333.95	3747.49	1
				5518		0.732076	0.309499	0.87853	0.255086	0.420354		6.49909	5.55262	10000	7639.95	1								7.017	5.93497	5012.15	4239.26	1
				5519		0.593366	0.642346	0.622754	0.586835	0.0754061		7.69229	6.35008	13000	9790.37	1								8.71983	7.08912	9329.12	7211.19	1
				5520		0.856115	0.365422	0.361699	0.188207	0.769368		5.93626	5.13292	10000	7916.42	1								6.5425	5.59491	4673.21	3996.37	1
				5521		0.465512	0.968838	0.167508	0.531735	0.647626		7.35531	6.07639	13000	9908.48	1								7.90978	6.48285	9119.45	7714.59	1
				5522		0.631888	0.0281585	0.86965	0.245718	0.319922		6.65682	5.67279	7000	5273.77	1								6.95515	5.89109	4967.96	4207.92	1
				5523		0.586557	0.678994	0.842019	0.307565	0.81933		6.65182	5.64775	13000	9999.99	1								7.30665	6.13846	8245.85	6533.51	1
				5524		0.0486607	0.927597	0.376023	0.198136	0.459717		6.11024	5.23284	3000	2781.98	1								6.26376	5.36997	7727.55	6615.5	1
				5525		0.621516	0.515956	0.35818	0.235591	0.0602216		6.4121	5.48952	10000	7658.74	1								6.88683	5.84247	4919.16	4173.19	1
				5526		0.212947	0.935878	0.846706	0.183223	0.881206		5.99721	5.14905	6000	5292.83	1								6.14137	5.2787	10645.3	8906.92	1
				5527		0.946161	0.558618	0.513635	0.597833	0.98826		7.19046	5.94567	13000	10298.5	1								8.35975	6.84161	16371.6	12143.5	1
				5528		0.911499	0.730377	0.802826	0.268982	0.644577		5.97984	5.13123	13000	10621	1								7.02375	5.93866	8076.16	6488.08	1
				5529		0.458051	0.0326663	0.00282013	0.448102	0.680692		7.73954	6.43016	7000	5065.91	1								8.12604	6.6995	5804.31	4785.36	1
				5530		0.678197	0.8606	0.387639	0.520543	0.744649		7.20331	5.98816	13000	10094.7	1								8.09132	6.64889	9077.27	7390.56	1
				5531		0.875852	0.609892	0.716276	0.911314	0.473371		8.92618	7.04283	13000	10268.8	1								10.2703	8.03519	21023.3	14562.3	1
				5532		0.396106	0.350238	0.968585	0.602221	0.212924		8.15592	6.6964	13000	9412.55	1								8.94411	7.23734	6388.65	5169.53	1
				5533		0.433185	0.102039	0.434497	0.877338	0.154605		9.625	7.61775	10000	7016.95	1								10.8397	8.40357	7742.67	6002.55	1
				5534		0.715929	0.115618	0.555742	0.195971	0.0360432		5.3222	4.68308	7000	5388.95	1								6.60219	5.63812	4715.85	4027.23	1
				5535		0.123251	0.705435	0.0725613	0.245626	0.709784		6.58988	5.60689	3000	2549.87	1								6.92068	5.86639	7967.52	6374.88	1
				5536		0.822123	0.731821	0.567942	0.767496	0.4219		8.06635	6.53212	13000	10231.9	1								9.42704	7.52577	17095.9	12249.2	1
				5537		0.900495	0.20265	0.881788	0.126875	0.0230385		3.9829	3.61733	7000	5755.59	1								6.00329	5.19874	4288.06	3713.39	1
				5538		0.327915	0.327701	0.727786	0.461276	0.19466		7.74214	6.43031	10000	7158.8	1								8.19584	6.74624	5854.17	4818.74	1
				5539		0.495547	0.777437	0.264681	0.657961	0.192187		7.96948	6.5184	10000	7722.09	1								8.89101	7.18327	9610.36	7587.34	1
				5540		0.33048	0.641057	0.116826	0.155736	0.349935		6.02048	5.20055	3000	2497.02	1								6.27451	5.39933	4481.8	3856.66	1
				5541		0.749691	0.349209	0.109402	0.336422	0.363201		6.78436	5.74914	10000	7702.7	1								7.51328	6.28224	5366.63	4487.31	1
				5542		0.907525	0.515221	0.672143	0.959832	0.0513692		9.46758	7.34139	13000	10190.6	1								10.7863	8.31971	18623.1	13188.2	1
				5543		0.625124	0.583285	0.800021	0.0307031	0.240466		4.43581	3.98538	3000	2451.12	1								4.47182	4.01455	3194.16	2867.53	1
				5544		0.586522	0.368291	0.655583	0.682286	0.599873		8.24781	6.73497	13000	9400.9	1								9.39561	7.52505	6711.15	5375.04	1
				5545		0.297239	0.983183	0.308806	0.0724469	0.67906		4.87767	4.29777	3000	2894.38	1								4.9506	4.36689	6813.29	6146.56	1
				5546		0.567858	0.416277	0.876909	0.054735	0.156771		5.03878	4.46337	0	0	1								5.03878	4.46337	3599.13	3188.12	1
				5547		0.98519	0.721183	0.0267856	0.0870578	0.0153263		2.4465	2.30514	7000	6207	1								4.89299	4.34915	10495	8610.36	1
				5548		0.733131	0.681404	0.702095	0.740028	0.252098		8.10454	6.58507	13000	10092.5	1								9.46976	7.56028	9965.15	7667.09	1
				5549		0.426991	0.113423	0.23885	0.4688	0.0419658		6.72325	5.72539	7000	5030.39	1								8.2356	6.77279	5882.57	4837.71	1
				5550		0.719863	0.0668173	0.128036	0.406936	0.359313		7.25425	6.07967	7000	5394.77	1								7.90559	6.55083	5646.85	4679.16	1
				5551		0.155395	0.895782	0.399627	0.656676	0.783919		8.26738	6.70861	13000	9525.6	1								8.694	7.02765	12605.1	9727.47	1
				5552		0.593856	0.0289451	0.45491	0.402511	0.0676567		7.39807	6.1902	7000	5225.88	1								7.88161	6.53456	5629.72	4667.54	1
				5553		0.980803	0.706786	0.616393	0.617339	0.481276		6.99351	5.76232	13000	10814.3	1								7.89391	6.49552	16447.7	12791.8	1
				5554		0.900467	0.628769	0.337448	0.80336	0.633423		8.15777	6.57372	13000	10109.6	1								9.43544	7.53134	17280.5	12521.2	1
				5555		0.337459	0.433803	0.995265	0.19128	0.435466		6.42144	5.50343	6000	4621.95	1								6.5663	5.61216	4690.21	4008.69	1
				5556		0.126032	0.99325	0.246363	0.87707	0.941386		9.2505	7.26498	13000	9683.31	1								9.84545	7.65187	13740.7	10938.6	1
				5557		0.399167	0.328763	0.756925	0.208554	0.624982		6.617	5.64783	3000	2244.19	1								6.69596	5.70576	4782.83	4075.54	1
				5558		0.850698	0.46816	0.621175	0.235036	0.157629		6.12167	5.2642	10000	7988.5	1								6.88304	5.83977	4916.46	4171.26	1
				5559		0.1208	0.0496631	0.278118	0.530284	0.246883		8.52974	6.96757	7000	4623.33	1								8.55957	6.98722	6113.98	4990.87	1
				5560		0.123911	0.99357	0.245706	0.207956	0.605035		6.0674	5.17683	3000	2934.42	1								6.11238	5.22034	7779.7	6943.56	1
				5561		0.611831	0.0341026	0.465194	0.422195	0.590331		7.45598	6.22786	7000	5248.26	1								7.98781	6.60647	5705.58	4718.91	1
				5562		0.84381	0.483245	0.627471	0.225219	0.642684		6.08181	5.23637	10000	7985.35	1								6.81516	5.79128	4867.97	4136.63	1
				5563		0.498153	0.861099	0.115921	0.916427	0.898407		9.28376	7.29336	13000	9609.89	1								10.604	8.19429	11072.2	8618.6	1
				5564		0.171781	0.239194	0.412229	0.229459	0.580396		6.82998	5.80185	3000	2158.58	1								6.84468	5.81238	4889.05	4151.7	1
				5565		0.178426	0.507436	0.175832	0.0678915	0.124456		5.20196	4.5895	3000	2391.54	1								5.26747	4.64089	3762.48	3314.92	1
				5566		0.263409	0.682629	0.114941	0.407513	0.909695		7.37708	6.15646	10000	7367.37	1								7.80989	6.4843	8649.08	6815.76	1
				5567		0.131203	0.654793	0.0453568	0.261391	0.73922		6.71657	5.70119	3000	2508.1	1								7.05797	5.96395	5041.4	4259.97	1
				5568		0.847096	0.932575	0.698384	0.769032	0.38242		7.866	6.35517	13000	10775.2	1								9.01919	7.21248	20103.5	14924.7	1
				5569		0.679092	0.453903	0.343979	0.975784	0.994995		10.2075	7.84984	13000	9453.36	1								11.9474	9.02498	18960.3	12596	1
				5570		0.431577	0.0133947	0.780668	0.354001	0.718244		7.38561	6.19103	7000	5035.63	1								7.61347	6.35133	5438.19	4536.66	1
				5571		0.8662	0.401997	0.787678	0.661427	0.303074		7.73848	6.35119	13000	9987.48	1								9.11047	7.34282	13624.5	9903.23	1
				5572		0.173599	0.722457	0.502914	0.100418	0.972351		5.46165	4.77896	3000	2564.32	1								5.71373	4.98162	4081.24	3558.3	1
				5573		0.355101	0.239775	0.085905	0.637144	0.63072		8.42526	6.88127	10000	7106.75	1								9.13675	7.36088	6526.25	5257.77	1
				5574		0.686999	0.439227	0.338336	0.653369	0.844515		7.9699	6.53827	10000	7684.76	1								9.2283	7.41918	6591.65	5299.42	1
				5575		0.499592	0.024159	0.0143323	0.162983	0.0739179		6.33723	5.44533	0	0	1								6.33723	5.44533	4526.59	3889.52	1
				5576		0.324446	0.406996	0.373976	0.646773	0.460845		8.35711	6.82524	10000	7222.42	1								9.19091	7.3954	6564.93	5282.43	1
				5577		0.999481	0.783081	0.0696412	0.0950013	0.0121614		1.05645	1.0295	7000	6645.84	1								2.11291	2.00691	8509.22	7743.1	1
				5578		0.713085	0.268535	0.846355	0.239025	0.40942		6.48045	5.5417	10000	7572.9	1								6.91017	5.8591	4935.84	4185.07	1
				5579		0.793648	0.408547	0.362588	0.778329	0.501519		8.36735	6.76612	10000	7826.79	1								9.93408	7.85968	14149.8	9991.64	1
				5580		0.575334	0.886888	0.962267	0.933794	0.061098		9.35494	7.31295	13000	10514.2	1								10.7918	8.29025	14257	11127.2	1
				5581		0.0976471	0.694235	0.6556	0.0847687	0.812231		5.30202	4.65957	3000	2540.49	1								5.51525	4.831	3939.46	3450.71	1
				5582		0.116098	0.732583	0.285989	0.967233	0.456719		10.5008	8.06856	13000	9078.57	1								11.6654	8.82954	11762.4	8787.47	1
				5583		0.742082	0.673875	0.701158	0.751176	0.267091		8.14714	6.6107	13000	10094.2	1								9.54544	7.60797	10017.3	7688.89	1
				5584		0.507623	0.368493	0.224145	0.79284	0.29197		8.81585	7.09659	10000	7401.77	1								10.1143	7.97003	7224.47	5692.88	1
				5585		0.218018	0.666657	0.287202	0.424866	0.786851		7.50775	6.24717	10000	7294.37	1								7.91511	6.55613	8715.81	6838.83	1
				5586		0.253275	0.813608	0.389475	0.445231	0.781153		7.4341	6.17785	13000	9497.65	1								7.80839	6.47042	8793.42	7114.48	1
				5587		0.0856755	0.685926	0.645826	0.0723088	0.798917		5.14669	4.54103	3000	2533.58	1								5.3365	4.69409	3811.79	3352.92	1
				5588		0.461461	0.81696	0.87476	0.814061	0.431111		8.66455	6.94486	13000	10117.6	1								9.75128	7.7069	13339.4	10222.8	1
				5589		0.652648	0.1174	0.131499	0.657348	0.415572		8.27354	6.75846	10000	7306.18	1								9.25099	7.43359	6607.85	5309.71	1
				5590		0.310958	0.322952	0.718154	0.109359	0.00656086		5.81712	5.0595	0	0	1								5.81712	5.0595	4155.09	3613.93	1
				5591		0.077909	0.823179	0.325071	0.245206	0.0379767		6.50358	5.53241	3000	2657.04	1								6.7506	5.73844	7965.52	6559.47	1
				5592		0.23891	0.659351	0.0911748	0.0495183	0.218082		4.80377	4.27573	3000	2511.8	1								4.93596	4.38289	3525.69	3130.64	1
				5593		0.307847	0.0777751	0.969804	0.938523	0.792207		10.3509	8.05837	13000	8665.53	1								11.6392	8.86378	8313.74	6331.27	1
				5594		0.632714	0.22918	0.990594	0.553185	0.91401		7.80876	6.45703	13000	9514.25	1								8.6808	7.06658	6200.57	5047.56	1
				5595		0.500582	0.992433	0.395693	0.301668	0.453569		6.41876	5.42582	13000	10290.8	1								6.67555	5.62148	11220.6	9439.17	1
				5596		0.0570745	0.737769	0.465491	0.966315	0.807486		10.6205	8.14735	13000	9078.34	1								11.6348	8.81147	14743.8	10525.9	1
				5597		0.84481	0.333976	0.33831	0.179588	0.765449		5.93153	5.13177	10000	7863.89	1								6.47443	5.54548	4624.59	3961.06	1
				5598		0.297461	0.236212	0.660711	0.105627	0.0199185		5.77474	5.02762	0	0	1								5.77474	5.02762	4124.81	3591.16	1
				5599		0.929438	0.894434	0.308435	0.0674381	0.308939		4.55684	4.05758	10000	8589.71	1								5.10827	4.51346	6757.28	5807.1	1
				5600		0.751219	0.51248	0.207976	0.649718	0.97209		7.82482	6.42743	10000	7838.46	1								9.20254	7.4028	9576.84	7202.82	1
				5601		0.0702378	0.817705	0.918718	0.437242	0.3295		7.51267	6.23096	6000	5098.94	1								7.76389	6.43985	11763.1	9264.36	1
				5602		0.947593	0.611442	0.745902	0.65908	0.404182		7.38862	6.06661	13000	10535.4	1								8.52614	6.94566	16614.9	12378.8	1
				5603		0.249792	0.539496	0.823614	0.677832	0.176901		8.47357	6.89035	13000	9376.54	1								9.31235	7.47201	9692.47	7310.11	1
				5604		0.227899	0.515039	0.600183	0.25628	0.555948		6.77848	5.75508	3000	2397.52	1								7.0248	5.94049	5017.72	4243.21	1
				5605		0.576965	0.246796	0.178863	0.554321	0.264694		7.86745	6.50096	10000	7371.61	1								8.68683	7.07052	6204.88	5050.37	1
				5606		0.867108	0.263867	0.905163	0.74754	0.788296		8.17531	6.63447	13000	9851.56	1								9.50092	7.58706	14000.2	10141.9	1
				5607		0.422156	0.0131288	0.77674	0.343359	0.705466		7.35119	6.16764	7000	5024.86	1								7.55305	6.3097	5395.03	4506.93	1
				5608		0.168084	0.0514151	0.698083	0.716973	0.177529		9.22614	7.41099	7000	4703.79	1								9.60513	7.65641	6860.81	5468.86	1
				5609		0.634585	0.0158406	0.263338	0.0504171	0.028124		4.95427	4.39725	0	0	1								4.95427	4.39725	3538.77	3140.9	1
				5610		0.309728	0.0722101	0.767217	0.874731	0.863485		9.80051	7.74169	10000	6814.03	1								10.813	8.38786	7723.56	5991.33	1
				5611		0.497859	0.491664	0.0941417	0.365351	0.633464		7.09328	5.97286	10000	7490.8	1								7.6772	6.3951	5483.71	4567.93	1
				5612		0.980282	0.155117	0.285183	0.690304	0.182842		7.60485	6.19424	10000	8211.81	1								8.39713	6.82484	13745.1	10802	1
				5613		0.330071	0.336815	0.134117	0.262505	0.894265		6.94282	5.87993	3000	2251.32	1								7.06515	5.96903	5046.54	4263.59	1
				5614		0.0770293	0.463046	0.508639	0.092227	0.868823		5.54303	4.85134	3000	2356.38	1								5.61295	4.90533	4009.25	3503.8	1
				5615		0.884677	0.507876	0.0585966	0.401584	0.0561705		6.69778	5.65468	10000	8102.78	1								7.87657	6.53114	5626.12	4665.1	1
				5616		0.00366515	0.790317	0.0756561	0.765445	0.84856		9.19988	7.3206	3000	2625.07	1								9.47153	7.54312	10085.9	7905.17	1
				5617		0.958407	0.629702	0.961184	0.735568	0.345599		7.64278	6.21338	13000	10831.1	1								8.72291	7.05862	19944.6	14659.5	1
				5618		0.346562	0.238926	0.68198	0.82758	0.419361		9.27707	7.40951	13000	8916.28	1								10.3838	8.13288	7416.97	5809.2	1
				5619		0.862457	0.466613	0.82495	0.981902	0.940933		10.0913	7.71586	13000	10105.2	1								11.5434	8.76181	22142.1	14853.8	1
				5620		0.961195	0.304976	0.167464	0.915358	0.835143		8.8566	6.96654	10000	8226.93	1								10.0259	7.84151	15061.8	11338	1
				5621		0.663209	0.163117	0.763154	0.863221	0.713242		9.1885	7.31373	13000	9180.78	1								10.6993	8.32085	7642.36	5943.46	1
				5622		0.749979	0.656503	0.293893	0.962442	0.584253		9.70959	7.52292	13000	9801.11	1								11.2264	8.59379	18669.6	12858.1	1
				5623		0.348739	0.410415	0.185745	0.273849	0.892791		6.94189	5.87619	10000	7253.93	1								7.13745	6.02003	5098.18	4300.02	1
				5624		0.662748	0.13397	0.745481	0.199918	0.889967		6.37549	5.46975	7000	5314.31	1								6.63198	5.65965	4737.13	4042.61	1
				5625		0.32735	0.944934	0.2979	0.778339	0.0675689		8.509	6.82954	13000	9800.3	1								9.27541	7.36554	13149.9	10223.1	1
				5626		0.701159	0.754657	0.133258	0.160693	0.214877		5.77725	5.01005	10000	7959.94	1								6.28008	5.40318	7512.58	6119.49	1
				5627		0.914387	0.0351446	0.586841	0.0982854	0.170109		5.22326	4.59421	7000	5799.36	1								5.6881	4.96225	4062.93	3544.46	1
				5628		0.958238	0.752213	0.0346231	0.719041	0.800446		7.50675	6.11404	10000	8577.12	1								8.52136	6.92073	16870	12831.4	1
				5629		0.713586	0.862909	0.20318	0.493677	0.358835		7.06298	5.89049	10000	8084.65	1								7.96011	6.56164	8976.22	7328.45	1
				5630		0.974335	0.932617	0.349304	0.446564	0.522965		6.25992	5.25183	13000	10990.1	1								7.04028	5.89899	15798.5	12685.7	1
				5631		0.0492058	0.955608	0.393047	0.195019	0.950191		6.05478	5.1855	3000	2829.13	1								6.17411	5.2948	7710.68	6691.48	1
				5632		0.940743	0.877785	0.502968	0.815804	0.597161		7.93022	6.36335	13000	10778	1								8.91541	7.14419	20349.2	15157.6	1
				5633		0.855182	0.0753056	0.387256	0.292499	0.807804		6.54048	5.56565	7000	5638.15	1								7.25319	6.1013	5180.85	4358.07	1
				5634		0.532213	0.778093	0.279741	0.0327619	0.908723		4.35976	3.91889	3000	2613.67	1								4.5325	4.06318	3237.5	2902.27	1
				5635		0.677574	0.221184	0.40374	0.738426	0.844918		8.47323	6.87315	10000	7473.93	1								9.74085	7.74078	6957.75	5529.13	1
				5636		0.399631	0.925052	0.314884	0.529575	0.00697654		6.32166	5.38528	10000	7777.23	1								8.01285	6.57606	9111.3	7561.88	1
				5637		0.696535	0.651522	0.669527	0.369203	0.546373		6.78453	5.73409	13000	9971.04	1								7.66191	6.3844	8499.05	6670.88	1
				5638		0.604102	0.145392	0.528876	0.398596	0.0389619		5.89805	5.12018	7000	5238.58	1								7.86034	6.52011	5614.53	4657.22	1
				5639		0.924065	0.0814443	0.618493	0.103081	0.666359		5.2366	4.60205	7000	5833.07	1								5.7452	5.00537	4103.72	3575.26	1
				5640		0.523684	0.707797	0.0341517	0.299136	0.156176		6.66483	5.65676	10000	7693.6	1								7.2226	6.07908	8209.67	6548.89	1
				5641		0.983799	0.462711	0.671147	0.719944	0.508198		7.49026	6.09208	13000	10526.3	1								8.46895	6.86018	13874	10950.7	1
				5642		0.0140379	0.483551	0.295746	0.618103	0.175216		8.6053	6.98941	3000	2372.68	1								9.03105	7.29324	6450.75	5209.46	1
				5643		0.129071	0.00178218	0.252698	0.879376	0.44241		10.239	8.0281	7000	4638.56	1								10.8609	8.41601	7757.81	6011.43	1
				5644		0.854223	0.39234	0.577093	0.915808	0.52358		9.1313	7.19779	13000	9809.33	1								10.6401	8.2692	18066.1	12489.6	1
				5645		0.405512	0.322413	0.955653	0.283259	0.569315		6.98847	5.91224	13000	9355.38	1								7.19631	6.06141	5140.22	4329.58	1
				5646		0.758908	0.414456	0.952237	0.938169	0.751874		9.51481	7.45064	13000	9952.7	1								11.1773	8.59378	18309.4	12370	1
				5647		0.11443	0.929036	0.00319386	0.13915	0.682408		5.66289	4.90543	3000	2784.16	1								5.81483	5.0413	7373.78	6360.86	1
				5648		0.488233	0.700666	0.415693	0.726575	0.143674		8.30731	6.74367	13000	9613.66	1								9.3667	7.49388	9903.73	7656.07	1
				5649		0.98322	0.377171	0.419591	0.330693	0.938771		6.09505	5.18181	10000	8469.3	1								6.87251	5.81244	12343	9932.64	1
				5650		0.836577	0.560973	0.871214	0.606657	0.204298		7.50303	6.19719	13000	10228.3	1								8.92302	7.22345	9405.93	7154.76	1
				5651		0.699052	0.807115	0.56389	0.95131	0.892762		9.49733	7.38775	13000	10150.1	1								10.9749	8.4218	21486.5	14752.5	1
				5652		0.531487	0.363549	0.030724	0.087212	0.0597309		5.54794	4.8559	0	0	1								5.54794	4.8559	3962.81	3468.5	1
				5653		0.7121	0.747165	0.933139	0.107425	0.799243		5.41642	4.74239	13000	10374.3	1								5.79528	5.04308	4139.49	3602.2	1
				5654		0.324009	0.625064	0.504642	0.950534	0.0469547		6.875	5.81525	10000	7395.13	1								11.4464	8.73104	11475.1	8478.94	1
				5655		0.46454	0.342622	0.391389	0.147462	0.342577		6.16003	5.31471	3000	2256.42	1								6.2005	5.34486	4428.93	3817.76	1
				5656		0.801674	0.823677	0.614875	0.0654065	0.0269391		4.56645	4.08041	10000	8186.64	1								5.19767	4.58677	6733.64	5646.82	1
				5657		0.451589	0.416829	0.230733	0.72289	0.197667		8.51944	6.91527	10000	7377.58	1								9.64204	7.67941	6887.17	5485.29	1
				5658		0.705396	0.715924	0.711713	0.703992	0.201535		7.96395	6.49748	13000	10111.7	1								9.22034	7.40049	9803.87	7615.67	1
				5659		0.770818	0.0204828	0.720617	0.33753	0.0792749		6.88973	5.82324	7000	5474.97	1								7.51965	6.28664	5371.18	4490.46	1
				5660		0.78152	0.188777	0.0258741	0.393886	0.465526		7.0638	5.94074	10000	7595.96	1								7.83467	6.50266	5596.19	4644.76	1
				5661		0.0660051	0.375484	0.0516924	0.291408	0.185863		7.07611	5.97213	3000	2284.69	1								7.24652	6.09663	5176.09	4354.73	1
				5662		0.450281	0.928095	0.336969	0.586573	0.575083		7.62159	6.26642	13000	9928.15	1								8.27936	6.74841	9328.11	7711.64	1
				5663		0.0217571	0.369566	0.830442	0.175383	0.194227		6.35515	5.45726	3000	2279.67	1								6.44048	5.52076	4600.34	3943.4	1
				5664		0.821917	0.43474	0.989611	0.67354	0.663881		7.85537	6.43746	13000	10170.2	1								9.33744	7.48834	13674.6	9780.39	1
				5665		0.815176	0.00795519	0.530843	0.322805	0.211156		6.75232	5.72109	7000	5554.52	1								7.43427	6.22752	5310.2	4448.23	1
				5666		0.841686	0.169597	0.0384324	0.131297	0.888118		5.66312	4.93501	7000	5608.34	1								6.04741	5.23155	4319.58	3736.82	1
				5667		0.180796	0.478312	0.559305	0.87446	0.338373		9.57899	7.57811	13000	9012.07	1								10.691	8.31408	10721.6	7860.14	1
				5668		0.595045	0.858747	0.553266	0.826551	0.231687		8.55876	6.85287	13000	10102.2	1								9.77484	7.70834	13410.9	10184	1
				5669		0.99506	0.735203	0.839146	0.363041	0.757007		5.87057	4.97043	13000	11259.8	1								6.56775	5.56087	15474.5	12604.5	1
				5670		0.0542303	0.240052	0.365723	0.762787	0.752762		9.41076	7.51986	10000	6625.16	1								9.90212	7.84031	7072.95	5600.22	1
				5671		0.53657	0.760355	0.0708413	0.973399	0.487849		10.1026	7.76792	13000	9414.35	1								11.7947	8.89235	18899.9	12703.6	1
				5672		0.797497	0.782391	0.788434	0.799512	0.803036		8.22422	6.62642	13000	10428.1	1								9.58791	7.61547	20259.8	14350.9	1
				5673		0.828375	0.904944	0.0743161	0.884833	0.233633		8.58477	6.80158	13000	10095.3	1								9.79925	7.69706	17799.2	13005.7	1
				5674		0.482263	0.158808	0.0881899	0.125391	0.00086385		5.98825	5.18754	0	0	1								5.98825	5.18754	4277.32	3705.38	1
				5675		0.718535	0.970153	0.869506	0.351653	0.959609		6.42184	5.42734	13000	10832.5	1								7.03513	5.89389	11428.7	9715.35	1
				5676		0.103409	0.504806	0.744247	0.516556	0.989563		8.10146	6.65974	6000	4446.98	1								8.48717	6.9396	6062.27	4956.86	1
				5677		0.605221	0.932278	0.401455	0.42828	0.118634		6.88792	5.76836	13000	10173.4	1								7.51496	6.24161	8728.87	7327.72	1
				5678		0.317985	0.743064	0.773032	0.661307	0.262122		8.1944	6.68184	13000	9731.55	1								8.95665	7.23049	12624.1	9475.44	1
				5679		0.962592	0.468604	0.0661993	0.495124	0.677054		6.79163	5.67644	10000	8373.65	1								7.82733	6.48237	12981.7	10068.5	1
				5680		0.367576	0.50579	0.650504	0.0824806	0.583564		5.39793	4.74	3000	2390.24	1								5.48399	4.80714	3917.13	3433.67	1
				5681		0.0737063	0.690314	0.443671	0.991492	0.347617		11.395	8.56481	13000	9038.06	1								12.752	9.41882	15579.5	10835.6	1
				5682		0.37957	0.435997	0.613427	0.438713	0.792214		7.52413	6.27462	10000	7310.62	1								8.07611	6.66597	5768.65	4761.41	1
				5683		0.626712	0.738681	0.893893	0.0117829	0.685657		3.58898	3.28969	3000	2578.35	1								3.64532	3.33744	2603.8	2383.89	1
				5684		0.0785851	0.898928	0.370791	0.235873	0.011126		6.38267	5.43428	3000	2742.24	1								6.56547	5.59408	7920.54	6680.8	1
				5685		0.0805711	0.150792	0.922704	0.671208	0.954823		9.05269	7.30317	13000	8493.1	1								9.33083	7.48416	6664.88	5345.83	1
				5686		0.189298	0.384885	0.506651	0.229887	0.550916		6.71007	5.71285	3000	2292.61	1								6.84764	5.8145	4891.17	4153.21	1
				5687		0.956562	0.15105	0.473255	0.397296	0.918582		6.68174	5.62172	10000	8032.34	1								7.49666	6.26419	12609.5	9757.99	1
				5688		0.061937	0.134721	0.105608	0.0522324	0.0352494		4.99048	4.42561	0	0	1								4.99048	4.42561	3564.63	3161.15	1
				5689		0.461814	0.274711	0.549552	0.553428	0.963752		7.97357	6.57926	10000	7264.35	1								8.68209	7.06742	6201.49	5048.16	1
				5690		0.301673	0.769233	0.382209	0.839331	0.530234		9.0105	7.18112	13000	9478.81	1								10.008	7.87277	10487.6	8114.45	1
				5691		0.101127	0.979698	0.82827	0.0506513	0.212318		4.5433	4.03951	6000	5443.36	1								4.6235	4.11511	9542.14	8376.53	1
				5692		0.433171	0.95371	0.345494	0.897099	0.708974		9.09164	7.15993	13000	9990.55	1								10.1951	7.90713	13897.8	10758.2	1
				5693		0.183317	0.152952	0.165098	0.854032	0.527784		9.72874	7.70801	10000	6784.53	1								10.6132	8.26982	7580.83	5907.02	1
				5694		0.88155	0.378895	0.779957	0.681904	0.332523		7.79706	6.38371	13000	9984.46	1								9.13059	7.35367	13709.5	10019.7	1
				5695		0.378342	0.667557	0.151871	0.53978	0.572296		7.73142	6.38992	10000	7493.03	1								8.46077	6.91888	9149.82	7128.63	1
				5696		0.800991	0.589596	0.0741541	0.629177	0.578503		7.62535	6.28119	10000	7983.94	1								8.99716	7.27018	9494.51	7248.3	1
				5697		0.731468	0.396904	0.130729	0.30941	0.320808		6.67714	5.67508	10000	7714.85	1								7.3552	6.17254	5253.71	4408.96	1
				5698		0.532262	0.442205	0.678228	0.610936	0.998617		7.97879	6.56255	13000	9462.44	1								8.9917	7.26797	6422.64	5191.41	1
				5699		0.790707	0.342129	0.32156	0.117184	0.688519		5.63753	4.92029	10000	7765.27	1								5.90272	5.12368	4216.23	3659.77	1
				5700		0.72039	0.222373	0.22158	0.0534586	0.136329		5.01437	4.4443	0	0	1								5.01437	4.4443	3581.69	3174.5	1
				5701		0.75379	0.779089	0.968969	0.817083	0.177847		8.38004	6.73239	13000	10551.6	1								9.80822	7.75058	20356.5	14460.2	1
				5702		0.373744	0.704096	0.571955	0.996363	0.0859476		11.3751	8.47887	13000	9592.82	1								13.2755	9.68178	23026.1	14698.7	1
				5703		0.790921	0.581112	0.665036	0.485562	0.701184		7.12735	5.95954	13000	10013.7	1								8.31675	6.82682	8945.7	6879.61	1
				5704		0.395774	0.681449	0.367179	0.62435	0.524359		8.01145	6.56833	10000	7524.51	1								8.85261	7.17158	9475.39	7358.69	1
				5705		0.949562	0.123787	0.254097	0.326332	0.98568		6.42584	5.45116	7000	5940.7	1								7.26053	6.10447	12324.9	9500.14	1
				5706		0.370655	0.75423	0.8008	0.0528448	0.996677		4.79963	4.26819	3000	2592.05	1								5.00246	4.43499	3573.19	3167.85	1
				5707		0.297501	0.428025	0.975816	0.813432	0.216309		9.10098	7.28651	13000	9437.22	1								10.2703	8.06458	7335.92	5760.41	1
				5708		0.634088	0.398767	0.692896	0.398798	0.48704		7.13737	6.0007	10000	7580.79	1								7.86143	6.52086	5615.31	4657.76	1
				5709		0.210448	0.447661	0.752776	0.978819	0.82347		10.8093	8.26933	13000	9134.49	1								12.4007	9.27704	12044.9	8565.28	1
				5710		0.910508	0.605119	0.127275	0.417893	0.555818		6.6422	5.60104	10000	8255	1								7.90823	6.55248	15689.1	11522.3	1
				5711		0.960412	0.65783	0.778863	0.000756264	0.571359		1.73823	1.66606	0	0	1								1.73823	1.66606	1241.6	1190.04	1
				5712		0.0479442	0.61194	0.186341	0.239412	0.574479		6.61396	5.63179	3000	2473.77	1								6.91279	5.86096	4937.7	4186.4	1
				5713		0.0111166	0.350381	0.814675	0.499215	0.353387		8.12976	6.69112	6000	4261.25	1								8.39587	6.8793	5997.05	4913.78	1
				5714		0.631792	0.520251	0.564867	0.979998	0.839358		10.3303	7.91641	13000	9625.89	1								12.0795	9.09196	19080.6	12648.5	1
				5715		0.676687	0.292562	0.846212	0.19457	0.350866		6.29833	5.4131	10000	7544.35	1								6.59152	5.63042	4708.23	4021.73	1
				5716		0.50874	0.817364	0.0939144	0.26759	0.595578		6.4705	5.50798	10000	7775.54	1								6.89094	5.83847	8069.82	6623.03	1
				5717		0.0498723	0.655249	0.0130986	0.835822	0.461234		9.49213	7.5178	10000	6959.91	1								10.1355	7.96888	10466.1	7936.15	1
				5718		0.502098	0.0922161	0.456169	0.956749	0.252388		10.3426	8.01613	10000	7078.11	1								11.9997	9.06543	8571.21	6475.31	1
				5719		0.356054	0.366949	0.962591	0.554601	0.152059		8.01304	6.605	13000	9384.4	1								8.68832	7.07149	6205.94	5051.06	1
				5720		0.849788	0.473354	0.623928	0.566646	0.321148		7.38269	6.12319	13000	9947.94	1								8.75247	7.11328	6251.76	5080.91	1
				5721		0.139276	0.299829	0.0356075	0.0512019	0.147073		4.97005	4.40962	0	0	1								4.97005	4.40962	3550.04	3149.73	1
				5722		0.146241	0.570832	0.800996	0.222962	0.857224		6.5387	5.58088	3000	2441.33	1								6.79932	5.77995	4856.66	4128.54	1
				5723		0.936563	0.94404	0.941049	0.2689	0.600488		5.7279	4.91005	13000	11314.1	1								6.65919	5.64634	18075.8	14311.5	1
				5724		0.819442	0.953261	0.899733	0.134932	0.437041		5.28061	4.60797	13000	10970.5	1								5.71966	4.96297	10344.9	8847.33	1
				5725		0.346771	0.476562	0.824645	0.462798	0.665847		7.6175	6.33535	13000	9402.64	1								8.20389	6.75162	5859.92	4822.59	1
				5726		0.424391	0.441267	0.834517	0.888807	0.951536		9.4216	7.45943	13000	9446.87	1								10.8792	8.42582	10830.3	7877.35	1
				5727		0.650209	0.380831	0.888582	0.81946	0.615648		8.79059	7.05852	13000	9669.43	1								10.3179	8.09331	7369.96	5780.94	1
				5728		0.284216	0.748602	0.162848	0.0889646	0.747275		5.3152	4.66617	3000	2587.06	1								5.57097	4.87343	3979.26	3481.02	1
				5729		0.385309	0.0234009	0.968164	0.0335633	0.918008		4.55527	4.08139	0	0	1								4.55527	4.08139	3253.76	2915.28	1
				5730		0.260192	0.252166	0.855377	0.127929	0.896468		6.01391	5.20664	0	0	1								6.01391	5.20664	4295.65	3719.03	1
				5731		0.538557	0.843886	0.721754	0.497847	0.926604		7.29001	6.06237	13000	10126.6	1								8.01123	6.59993	11991.9	9345.24	1
				5732		0.681917	0.922182	0.226076	0.116548	0.627153		5.37804	4.69378	10000	8114.4	1								5.62511	4.9018	7211.37	6221.1	1
				5733		0.253975	0.0644301	0.340248	0.0125808	0.0901412		3.69828	3.38166	0	0	1								3.69828	3.38166	2641.63	2415.47	1
				5734		0.718892	0.693776	0.303822	0.255574	0.194768		6.27101	5.37039	10000	7933.43	1								6.99538	5.91955	8014.42	6391.58	1
				5735		0.218367	0.074965	0.932326	0.170821	0.837615		6.40305	5.49346	0	0	1								6.40305	5.49346	4573.61	3923.9	1
				5736		0.724763	0.811219	0.176636	0.179902	0.726395		5.81444	5.03022	10000	8047.24	1								6.34154	5.44547	7626.39	6294.65	1
				5737		0.128611	0.900492	0.991739	0.825693	0.545588		9.06472	7.20191	13000	10058.3	1								9.69406	7.64337	13405.9	10761.1	1
				5738		0.335462	0.926069	0.0898264	0.0567148	0.818907		4.7234	4.19242	3000	2779.69	1								4.87859	4.33088	6625.55	5784.29	1
				5739		0.897219	0.406649	0.602877	0.295962	0.243762		6.31282	5.39034	10000	8056.63	1								7.2743	6.11607	5195.93	4368.62	1
				5740		0.352512	0.980473	0.329288	0.468784	0.92226		7.22915	5.9931	13000	9990.36	1								7.56925	6.24682	11882.5	9692.2	1
				5741		0.502442	0.149811	0.290863	0.216126	0.965073		6.65705	5.67726	7000	5117	1								6.75078	5.74515	4821.98	4103.68	1
				5742		0.692729	0.156871	0.171214	0.364177	0.78921		7.11149	5.98548	10000	7418.3	1								7.67064	6.39059	5479.03	4564.71	1
				5743		0.63914	0.0279646	0.672435	0.187297	0.896571		6.33298	5.43999	7000	5283.14	1								6.53541	5.58977	4668.15	3992.69	1
				5744		0.935588	0.425365	0.429454	0.603618	0.52267		7.31967	6.04697	10000	8203.71	1								8.49167	6.93213	13394.1	10108.3	1
				5745		0.576701	0.138621	0.313853	0.635111	0.73733		8.25738	6.75784	10000	7242.42	1								9.12539	7.35362	6518.13	5252.59	1
				5746		0.249493	0.469982	0.381787	0.886761	0.00198013		7.32515	6.13964	10000	7180.53	1								10.8191	8.38954	10814.2	7903.98	1
				5747		0.880225	0.500007	0.452094	0.530921	0.919639		7.17553	5.97573	10000	8084.8	1								8.51396	6.95712	13116.4	9632.44	1
				5748		0.728201	0.0251068	0.106345	0.0886139	0.719336		5.48809	4.80993	7000	5407.26	1								5.56639	4.86994	3975.99	3478.53	1
				5749		0.901254	0.541787	0.485574	0.882516	0.599725		8.67603	6.89239	13000	10090.5	1								9.99855	7.87336	17781.5	12711.2	1
				5750		0.418657	0.903307	0.509447	0.28737	0.307619		6.57466	5.56891	13000	9960.83	1								6.85671	5.7989	8158.37	6859.37	1
				5751		0.194267	0.521568	0.390647	0.150627	0.574256		6.05802	5.23451	3000	2402.65	1								6.22913	5.36595	4449.38	3832.82	1
				5752		0.571478	0.245825	0.576086	0.014898	0.290884		3.83714	3.49705	0	0	1								3.83714	3.49705	2740.81	2497.89	1
				5753		0.265224	0.273433	0.470149	0.997462	0.52888		11.9703	8.88904	13000	8758.27	1								14.1316	10.1851	13203.3	8934.25	1
				5754		0.89535	0.776973	0.624324	0.511134	0.838755		6.89904	5.75801	13000	10516.1	1								8.0885	6.66236	16041.9	11926.3	1
				5755		0.308376	0.944759	0.0902059	0.023525	0.275036		3.94024	3.56635	3000	2809.5	1								4.07373	3.68735	6021.23	5358.99	1
				5756		0.846581	0.0936822	0.594842	0.0136346	0.555978		3.76395	3.43633	0	0	1								3.76395	3.43633	2688.54	2454.52	1
				5757		0.837617	0.627565	0.311586	0.398958	0.881303		6.71116	5.66632	10000	8085.91	1								7.84056	6.50659	8615.93	6718.59	1
				5758		0.235054	0.271462	0.656899	0.363533	0.588371		7.5398	6.29804	3000	2190.98	1								7.66704	6.38813	5476.45	4562.95	1
				5759		0.36861	0.040638	0.571827	0.545673	0.855534		8.22984	6.76052	7000	4963.28	1								8.64095	7.04055	6172.11	5028.96	1
				5760		0.677841	0.318009	0.661942	0.459152	0.576447		7.35608	6.14815	10000	7569.35	1								8.1846	6.73873	5846.15	4813.38	1
				5761		0.557949	0.668697	0.824398	0.276516	0.784008		6.56089	5.58633	13000	9934.12	1								7.1493	6.02837	8110.16	6424.27	1
				5762		0.681726	0.255731	0.226129	0.338525	0.237924		6.94689	5.87182	10000	7515.62	1								7.52537	6.29059	5375.26	4493.28	1
				5763		0.455597	0.0148318	0.791138	0.0476992	0.0838778		4.89807	4.35314	0	0	1								4.89807	4.35314	3498.62	3109.39	1
				5764		0.385875	0.864421	0.473003	0.922069	0.610408		9.45121	7.40568	13000	9812.62	1								10.6697	8.23055	14128.7	10574	1
				5765		0.776865	0.872476	0.234232	0.230783	0.775141		5.94963	5.11519	10000	8195.23	1								6.58212	5.61137	7895.6	6604.48	1
				5766		0.245925	0.36534	0.717574	0.696669	0.235472		8.67578	7.0365	13000	9032.4	1								9.48117	7.57886	6772.27	5413.47	1
				5767		0.350159	0.773163	0.403962	0.560425	0.428391		7.76366	6.39816	13000	9558.65	1								8.41545	6.87819	9228.07	7334.7	1
				5768		0.190715	0.577952	0.623057	0.872416	0.815394		9.48455	7.50712	13000	9209.8	1								10.5399	8.21778	10706.8	7977.3	1
				5769		0.146771	0.016308	0.068493	0.164166	0.694607		6.34729	5.4527	0	0	1								6.34729	5.4527	4533.78	3894.78	1
				5770		0.0329359	0.330574	0.611519	0.793251	0.123802		9.55912	7.60251	13000	8482.98	1								10.1173	7.97186	7226.63	5694.19	1
				5771		0.548939	0.937276	0.781941	0.830495	0.0732162		8.55387	6.833	13000	10408.8	1								9.65213	7.5986	13434.2	10702.5	1
				5772		0.16493	0.156172	0.559675	0.632765	0.201475		8.73875	7.09942	10000	6760.69	1								9.11229	7.34526	6508.78	5246.61	1
				5773		0.762453	0.319979	0.296969	0.42145	0.824694		7.1003	5.96436	10000	7697.43	1								7.98381	6.60377	5702.72	4716.98	1
				5774		0.820897	0.55457	0.061101	0.656407	0.11855		7.72055	6.34108	10000	7994.23	1								9.18103	7.38852	9604.02	7273.23	1
				5775		0.530026	0.110257	0.278165	0.585996	0.183942		8.1637	6.70387	10000	7142.8	1								8.85624	7.1806	6325.88	5129	1
				5776		0.436757	0.352315	0.786092	0.58135	0.834386		8.03564	6.6155	13000	9285.23	1								8.83123	7.16441	6308.02	5117.43	1
				5777		0.551709	0.836285	0.722455	0.180432	0.280697		5.99471	5.16378	13000	10127.9	1								6.30664	5.41785	7629.42	6341.66	1
				5778		0.888922	0.941443	0.720434	0.815253	0.936331		8.00226	6.41802	13000	10921.4	1								9.06243	7.22542	20346.1	15303.7	1
				5779		0.268579	0.392267	0.742791	0.0520871	0.423227		4.98761	4.42337	0	0	1								4.98761	4.42337	3562.58	3159.55	1
				5780		0.643219	0.428406	0.314331	0.605195	0.288651		7.84748	6.46713	10000	7616.96	1								8.96031	7.24778	6400.22	5176.98	1
				5781		0.915965	0.0916547	0.621379	0.0925397	0.651545		5.16523	4.54993	7000	5804.65	1								5.61692	4.90833	4012.08	3505.95	1
				5782		0.0952259	0.974407	0.822734	0.378002	0.87286		7.06288	5.88707	6000	5411.4	1								7.15305	5.97145	11533.9	9779.12	1
				5783		0.00245047	0.146158	0.288675	0.716623	0.716424		9.41924	7.53512	3000	2048.2	1								9.60296	7.65505	6859.26	5467.9	1
				5784		0.633255	0.858383	0.368332	0.803238	0.350708		8.39319	6.74691	13000	10015.9	1								9.6103	7.6092	13279.9	9983.54	1
				5785		0.620908	0.976773	0.634427	0.173459	0.890424		5.73119	4.94106	13000	10524.6	1								5.95399	5.12303	10589.1	8982.55	1
				5786		0.205251	0.0439041	0.508443	0.360097	0.131078		7.64778	6.37491	0	0	1								7.64778	6.37491	5462.7	4553.51	1
				5787		0.247816	0.0131052	0.306989	0.345777	0.26721		7.56683	6.31921	0	0	1								7.56683	6.31921	5404.88	4513.72	1
				5788		0.42084	0.281222	0.337069	0.439456	0.972033		7.60393	6.33649	10000	7223.74	1								8.08007	6.66863	5771.48	4763.31	1
				5789		0.937106	0.88721	0.907169	0.943759	0.455402		8.90863	6.93339	13000	11114.6	1								9.89748	7.71494	21380.7	16070.5	1
				5790		0.46979	0.0257283	0.403353	0.262331	0.399279		6.92954	5.87193	7000	5079.37	1								7.06403	5.96824	5045.74	4263.03	1
				5791		0.0647945	0.178228	0.732855	0.24967	0.823202		6.98139	5.90972	0	0	1								6.98139	5.90972	4986.71	4221.23	1
				5792		0.388117	0.704066	0.977686	0.145991	0.472269		5.90006	5.10753	6000	4994.21	1								6.18705	5.33494	4419.32	3810.67	1
				5793		0.0306374	0.114042	0.48068	0.819517	0.700056		9.94211	7.85851	10000	6374.68	1								10.3184	8.09359	7370.29	5781.13	1
				5794		0.453113	0.109149	0.446735	0.898975	0.679233		9.75413	7.6892	10000	7052.01	1								11.079	8.54322	7913.6	6102.3	1
				5795		0.573076	0.886217	0.560961	0.797991	0.191592		8.40797	6.75798	13000	10138.4	1								9.5264	7.54817	13251.7	10196.9	1
				5796		0.738515	0.955343	0.868612	0.376272	0.992345		6.51142	5.4924	13000	10802.7	1								7.2035	6.01883	11527.1	9669.94	1
				5797		0.60371	0.484478	0.932171	0.752941	0.514095		8.44346	6.84205	13000	9817.97	1								9.80577	7.78081	10025.7	7448.8	1
				5798		0.111092	0.875039	0.96946	0.475899	0.364312		7.65035	6.31264	6000	5297.67	1								7.85495	6.48867	11909.3	9646.44	1
				5799		0.717547	0.206957	0.611193	0.185626	0.00476313		5.31319	4.67614	7000	5391.34	1								6.52232	5.58028	4658.8	3985.91	1
				5800		0.199879	0.387898	0.112691	0.108144	0.197606		5.76805	5.02238	3000	2295.13	1								5.80343	5.04921	4145.31	3606.58	1
				5801		0.785292	0.252485	0.265608	0.122999	0.213987		5.69984	4.96721	7000	5499.74	1								5.96374	5.16927	4259.82	3692.33	1
				5802		0.119325	0.623995	0.022127	0.918703	0.567613		9.93578	7.77197	10000	7103.91	1								10.9683	8.46087	11094.6	8262.35	1
				5803		0.283911	0.0511539	0.544257	0.448279	0.735923		7.94899	6.57864	7000	4862.24	1								8.12698	6.70013	5804.98	4785.81	1
				5804		0.977592	0.832115	0.290306	0.796989	0.230934		7.69899	6.19087	13000	10754.6	1								8.55015	6.8927	17246.4	13435.6	1
				5805		0.271733	0.239415	0.0523418	0.876042	0.683583		9.66009	7.6458	10000	7005.85	1								10.8264	8.39573	7733.14	5996.95	1
				5806		0.451263	0.954467	0.953185	0.450835	0.700088		7.1033	5.91616	13000	10546.7	1								7.56827	6.26627	11814.7	9964.3	1
				5807		0.164321	0.435958	0.127303	0.728103	0.964721		8.8666	7.15437	10000	7032.51	1								9.67488	7.69984	6910.63	5499.88	1
				5808		0.957702	0.799041	0.662505	0.578857	0.915878		6.9354	5.74343	13000	10824.2	1								7.91877	6.52987	16298.5	12537.9	1
				5809		0.717391	0.224623	0.82173	0.916426	0.764739		9.46994	7.45818	13000	9431.45	1								11.1328	8.57314	15072.1	10345.8	1
				5810		0.20633	0.590882	0.237061	0.421723	0.298661		7.56159	6.29125	10000	7217.47	1								7.98527	6.60476	5703.77	4717.68	1
				5811		0.872997	0.000590563	0.749553	0.789317	0.892879		8.62877	6.92455	7000	5680.66	1								9.69116	7.70263	14206.1	10291.7	1
				5812		0.160044	0.933512	0.624125	0.723582	0.209773		8.49064	6.83726	13000	9792.67	1								8.97552	7.18745	12890.3	10233.5	1
				5813		0.375256	0.586102	0.701764	0.747144	0.897946		8.58983	6.94658	13000	9507.03	1								9.63649	7.6723	9998.29	7560.51	1
				5814		0.688055	0.461767	0.552282	0.384893	0.10436		6.97901	5.88373	10000	7704.33	1								7.78542	6.46911	5561.02	4620.79	1
				5815		0.311855	0.771968	0.187923	0.78384	0.109813		8.70432	6.99464	10000	7504.4	1								9.61386	7.63419	10177.8	7931.77	1
				5816		0.44137	0.717279	0.406915	0.337915	0.90687		6.89786	5.82048	10000	7606.72	1								7.4153	6.21258	8372.76	6675.91	1
				5817		0.987579	0.1911	0.309692	0.360442	0.0129539		2.34056	2.21096	7000	6239.4	1								4.68111	4.18168	10343.7	8548.36	1
				5818		0.732192	0.0278767	0.109603	0.426101	0.390441		7.31417	6.11852	7000	5413.31	1								8.00875	6.6206	5720.53	4729	1
				5819		0.786133	0.180328	0.62265	0.266906	0.608261		6.54572	5.58092	7000	5501.21	1								7.09339	5.98897	5066.71	4277.84	1
				5820		0.448468	0.422131	0.0326661	0.318646	0.591458		7.01216	5.92321	10000	7378.34	1								7.40988	6.21058	5292.77	4436.13	1
				5821		0.926488	0.536748	0.892644	0.378454	0.669393		6.48243	5.48964	13000	10457.3	1								7.65229	6.37752	12535.7	9479.08	1
				5822		0.284847	0.860317	0.230129	0.741451	0.540508		8.4728	6.83666	13000	9491.13	1								9.21882	7.3688	9971.74	7961.05	1
				5823		0.270012	0.324852	0.902916	0.4627	0.0499039		7.33287	6.15319	10000	7085.57	1								8.20337	6.75127	5859.55	4822.34	1
				5824		0.821293	0.313023	0.516331	0.555729	0.840992		7.487	6.20936	10000	7796.47	1								8.69431	7.0754	6210.22	5053.86	1
				5825		0.584625	0.140686	0.718261	0.443817	0.447403		7.55581	6.29747	10000	7255.04	1								8.10327	6.68422	5788.05	4774.44	1
				5826		0.230604	0.468671	0.173444	0.465528	0.876645		7.76824	6.44036	10000	7154.57	1								8.21831	6.76126	5870.22	4829.47	1
				5827		0.922245	0.489292	0.0624735	0.779972	0.280995		8.05298	6.51116	10000	8203.72	1								9.34151	7.47204	17158.1	12385.9	1
				5828		0.646087	0.101196	0.319152	0.385406	0.679214		7.26388	6.09435	7000	5292.21	1								7.78824	6.47103	5563.03	4622.17	1
				5829		0.0157603	0.181684	0.715315	0.860304	0.588255		10.1826	7.99618	13000	8164.16	1								10.6715	8.30443	7622.53	5931.73	1
				5830		0.470645	0.379122	0.215731	0.749514	0.737536		8.64291	6.99386	10000	7368.11	1								9.81322	7.78554	7009.44	5561.1	1
				5831		0.85178	0.907597	0.0852704	0.577672	0.097981		7.1189	5.89018	10000	8384.09	1								8.27907	6.75694	9293.91	7635.77	1
				5832		0.158507	0.647307	0.0517871	0.293334	0.27928		6.90178	5.83212	3000	2502.05	1								7.25829	6.10487	5184.49	4360.62	1
				5833		0.825424	0.390274	0.364334	0.483444	0.884979		7.17676	5.99971	10000	7871.78	1								8.31283	6.82422	5937.73	4874.44	1
				5834		0.250881	0.462581	0.977901	0.089321	0.806591		5.50974	4.82606	3000	2356.01	1								5.57561	4.87696	3982.58	3483.54	1
				5835		0.133385	0.779534	0.921075	0.180566	0.263131		6.1135	5.25718	6000	5031.59	1								6.39297	5.4848	7630.18	6244.54	1
				5836		0.696749	0.914553	0.427431	0.867708	0.916887		8.63987	6.86641	13000	10268.3	1								10.0033	7.82053	13673.4	10481.4	1
				5837		0.31153	0.189368	0.838232	0.861151	0.822989		9.56784	7.5929	13000	8873.27	1								10.6796	8.30917	7628.26	5935.12	1
				5838		0.740075	0.512811	0.00371653	0.90371	0.690072		9.14123	7.22872	10000	7821.21	1								10.7655	8.35418	17954.5	12244.3	1
				5839		0.0732737	0.536317	0.7511	0.144868	0.770158		6.00108	5.19189	3000	2414.23	1								6.17673	5.32732	4411.95	3805.23	1
				5840		0.904672	0.171792	0.464944	0.00238913	0.173394		2.47461	2.33006	0	0	1								2.47461	2.33006	1767.58	1664.33	1
				5841		0.854996	0.0848852	0.39293	0.624344	0.970704		7.8798	6.46339	10000	7584.93	1								9.00108	7.2738	13475.4	9765.81	1
				5842		0.857966	0.074549	0.587916	0.362421	0.745219		6.84044	5.77292	7000	5644.54	1								7.66081	6.38386	5472.01	4559.9	1
				5843		0.724729	0.356229	0.503629	0.773862	0.359845		8.48035	6.85731	10000	7670.28	1								9.97842	7.88711	7127.44	5633.65	1
				5844		0.184925	0.446675	0.941975	0.350026	0.388951		7.33461	6.1477	6000	4534.05	1								7.59097	6.33584	5422.12	4525.6	1
				5845		0.560378	0.30638	0.00797927	0.127578	0.620177		6.01038	5.20401	0	0	1								6.01038	5.20401	4293.13	3717.15	1
				5846		0.353393	0.521637	0.854339	0.464294	0.158371		7.58531	6.30972	13000	9502.43	1								8.21179	6.7569	5865.57	4826.36	1
				5847		0.65373	0.93025	0.619642	0.883527	0.285673		8.78311	6.95371	13000	10391.3	1								10.1156	7.87751	13789.2	10755.8	1
				5848		0.402073	0.228763	0.098087	0.0251805	0.365619		4.29054	3.86838	0	0	1								4.29054	3.86838	3064.67	2763.13	1
				5849		0.146485	0.697663	0.277192	0.339662	0.67772		7.11471	5.97532	3000	2543.35	1								7.45072	6.23791	8379.92	6652.7	1
				5850		0.132424	0.38514	0.0840538	0.365395	0.273095		7.45671	6.23539	3000	2292.82	1								7.67744	6.39526	5483.89	4568.05	1
				5851		0.954576	0.477678	0.0684373	0.818163	0.329439		8.13124	6.53128	10000	8334.59	1								9.30484	7.42518	17362.6	12731.4	1
				5852		0.835715	0.42266	0.587882	0.557456	0.320502		7.40365	6.14442	10000	7919.54	1								8.7035	7.08139	6216.78	5058.14	1
				5853		0.0870126	0.857429	0.549262	0.98429	0.804527		10.9085	8.2638	13000	9422.82	1								12.066	9.00234	15227.6	11202.3	1
				5854		0.836477	0.931479	0.293478	0.957144	0.16831		9.27894	7.18384	13000	10440.8	1								10.452	8.05111	21577.7	15455.7	1
				5855		0.515512	0.0117588	0.61326	0.716013	0.0668888		8.77827	7.09688	7000	5132.2	1								9.59918	7.6527	6856.56	5466.21	1
				5856		0.383619	0.55113	0.684126	0.094618	0.0888655		5.51098	4.82474	3000	2425.86	1								5.64303	4.92814	4030.74	3520.1	1
				5857		0.00116122	0.529878	0.318391	0.930666	0.807298		10.7547	8.28341	13000	8223.76	1								11.2512	8.6339	11221.1	8213.56	1
				5858		0.670448	0.990547	0.062507	0.694434	0.486411		7.69772	6.25961	10000	8245.31	1								8.63014	6.91968	9762.69	8250.77	1
				5859		0.534353	0.855307	0.326926	0.024893	0.383337		4.07359	3.68379	3000	2690.72	1								4.28023	3.86002	3057.3	2757.16	1
				5860		0.0148405	0.20823	0.730874	0.855722	0.577264		10.132	7.96301	13000	8223.38	1								10.6287	8.27905	7591.94	5913.61	1
				5861		0.294266	0.245346	0.864914	0.834122	0.27887		9.36599	7.46798	13000	8989.37	1								10.4382	8.16554	7455.87	5832.53	1
				5862		0.480832	0.0338407	0.612637	0.673764	0.511395		8.6281	7.0067	7000	5092.05	1								9.34569	7.49355	6675.5	5352.54	1
				5863		0.28411	0.406332	0.357443	0.267813	0.239295		6.92069	5.86145	3000	2310.44	1								7.09918	5.99305	5070.84	4280.75	1
				5864		0.472848	0.762429	0.846596	0.834237	0.466668		8.80332	7.03773	13000	10005.5	1								9.97858	7.85666	13456.6	10098.2	1
				5865		0.0484182	0.210924	0.145922	0.0267507	0.488833		4.34521	3.9126	0	0	1								4.34521	3.9126	3103.72	2794.71	1
				5866		0.0838526	0.502584	0.135092	0.961355	0.496984		10.6149	8.18059	10000	6933.77	1								11.8279	8.95957	11649.9	8419.24	1
				5867		0.128611	0.153666	0.943644	0.058604	0.686091		5.11014	4.51897	0	0	1								5.11014	4.51897	3650.1	3227.84	1
				5868		0.228649	0.309734	0.8773	0.751171	0.165585		8.97346	7.22882	13000	9034.06	1								9.82418	7.7923	7017.27	5565.93	1
				5869		0.163094	0.451088	0.935891	0.658028	0.524163		8.5744	6.96932	13000	9229.07	1								9.25488	7.43606	6610.63	5311.47	1
				5870		0.843585	0.385852	0.368945	0.171283	0.244754		5.85836	5.07778	10000	7905.85	1								6.40687	5.49625	4576.34	3925.89	1
				5871		0.788135	0.942584	0.680804	0.367541	0.131503		6.42671	5.43204	13000	10676.1	1								7.19282	6.01803	11492.4	9410.58	1
				5872		0.683917	0.876819	0.599658	0.258197	0.0131866		5.14914	4.52769	10000	8058.31	1								6.73963	5.72251	8026.63	6706.78	1
				5873		0.745776	0.198321	0.217303	0.0854365	0.679843		5.43107	4.76618	7000	5434.34	1								5.52425	4.83786	3945.89	3455.61	1
				5874		0.50008	0.0486949	0.429249	0.293598	0.932255		7.04161	5.94989	7000	5114.27	1								7.2599	6.106	5185.65	4361.43	1
				5875		0.855026	0.490432	0.0362694	0.0369713	0.855376		4.58644	4.10607	7000	5637.8	1								4.64737	4.15485	3319.55	2967.75	1
				5876		0.624114	0.874144	0.174132	0.390776	0.732436		6.78738	5.71239	10000	7975.78	1								7.44668	6.21394	8584.05	7088.1	1
				5877		0.75258	0.533738	0.821275	0.515092	0.0994881		7.31738	6.09643	13000	9992.24	1								8.47946	6.93451	6056.76	4953.22	1
				5878		0.247491	0.310266	0.885156	0.772455	0.191141		9.04674	7.27211	13000	9066.89	1								9.96861	7.88111	7120.43	5629.36	1
				5879		0.559326	0.152252	0.115081	0.546936	0.775253		7.94124	6.55501	10000	7240.49	1								8.64764	7.04492	6176.88	5032.09	1
				5880		0.921613	0.799085	0.848097	0.271284	0.133207		5.91391	5.07346	13000	10812.7	1								6.93953	5.87467	8086.6	6603.46	1
				5881		0.878879	0.277713	0.318179	0.892367	0.665973		8.95099	7.09297	10000	7892.65	1								10.3498	8.09317	14858.8	10704.8	1
				5882		0.0621975	0.771945	0.0880459	0.834231	0.43529		9.36459	7.41976	10000	7097.81	1								9.96505	7.84647	10456.5	8100.19	1
				5883		0.784397	0.936405	0.675602	0.0307958	0.461994		4.17071	3.75372	3000	2795.65	1								4.31426	3.88288	6196.16	5474.37	1
				5884		0.488831	0.189057	0.908967	0.0621347	0.0654153		5.17209	4.56709	0	0	1								5.17209	4.56709	3694.35	3262.21	1
				5885		0.69993	0.130502	0.158273	0.0425199	0.142053		4.78346	4.26279	0	0	1								4.78346	4.26279	3416.75	3044.85	1
				5886		0.28093	0.395462	0.749649	0.0656586	0.438934		5.23125	4.61291	0	0	1								5.23125	4.61291	3736.61	3294.93	1
				5887		0.332546	0.770199	0.395138	0.540859	0.405407		7.71492	6.36777	13000	9526.77	1								8.32622	6.82034	9153.9	7281.55	1
				5888		0.481346	0.824639	0.887322	0.168907	0.622139		5.99435	5.16529	6000	5075.71	1								6.24024	5.37055	7562.26	6271.51	1
				5889		0.0614964	0.0628697	0.0623204	0.0613133	0.560993		5.15793	4.55611	0	0	1								5.15793	4.55611	3684.24	3254.36	1
				5890		0.428895	0.331025	0.770173	0.241945	0.164781		6.77723	5.76242	10000	7278.76	1								6.92987	5.87312	4949.91	4195.08	1
				5891		0.440651	0.0155108	0.385567	0.564003	0.529869		8.21882	6.74807	7000	5046	1								8.73837	7.1041	6241.69	5074.36	1
				5892		0.751026	0.182697	0.0100283	0.693469	0.592746		8.21456	6.69947	10000	7538.14	1								9.46199	7.56681	6758.56	5404.87	1
				5893		0.720476	0.956713	0.662218	0.955644	0.867189		9.39251	7.27355	13000	10599.6	1								10.7021	8.19038	21553.4	15535.7	1
				5894		0.297904	0.995444	0.316428	0.404898	0.842139		7.01888	5.84118	13000	10016.1	1								7.18078	5.96331	11639	9715.86	1
				5895		0.545784	0.234414	0.958962	0.787301	0.959954		8.84947	7.12524	13000	9357	1								10.0739	7.94544	7195.63	5675.32	1
				5896		0.549151	0.139514	0.903369	0.137103	0.166018		6.1038	5.27339	0	0	1								6.1038	5.27339	4359.86	3766.7	1
				5897		0.235523	0.495686	0.391621	0.534168	0.806797		7.98779	6.58316	10000	7182.55	1								8.58008	7.00068	6128.63	5000.49	1
				5898		0.27449	0.400253	0.149948	0.191055	0.295044		6.44398	5.52093	3000	2305.42	1								6.56457	5.61091	4688.98	4007.79	1
				5899		0.300839	0.2048	0.643216	0.113644	0.0360534		5.86452	5.09507	0	0	1								5.86452	5.09507	4188.94	3639.34	1
				5900		0.479544	0.92391	0.546163	0.353628	0.883276		6.75348	5.68661	13000	10108.6	1								7.1653	6.00678	11436.7	9179.8	1
				5901		0.107676	0.305827	0.626566	0.547922	0.068354		8.3746	6.85546	10000	6821.27	1								8.65287	7.04834	6180.62	5034.53	1
				5902		0.918042	0.72984	0.205121	0.409802	0.520383		6.5127	5.49727	10000	8382.41	1								7.67866	6.39204	15657.9	11714.6	1
				5903		0.840154	0.186009	0.447667	0.927373	0.580007		9.40982	7.38576	10000	7704.55	1								10.855	8.39648	15184.8	10746.3	1
				5904		0.701688	0.320371	0.472898	0.75253	0.841504		8.43562	6.83767	10000	7604.94	1								9.83319	7.79786	7023.71	5569.9	1
				5905		0.170979	0.346181	0.0761	0.0809523	0.673405		5.46274	4.7909	0	0	1								5.46274	4.7909	3901.96	3422.07	1
				5906		0.788924	0.169569	0.417311	0.871504	0.51602		9.0574	7.20289	10000	7585.36	1								10.5276	8.21609	14700.3	10308.7	1
				5907		0.295137	0.434449	0.378724	0.609895	0.410722		8.23224	6.74468	10000	7209.47	1								8.986	7.2643	6418.57	5188.79	1
				5908		0.383858	0.12217	0.226845	0.752083	0.146477		8.97547	7.23177	10000	6993.8	1								9.83023	7.79603	7021.59	5568.59	1
				5909		0.233111	0.549426	0.4229	0.190936	0.617129		6.34065	5.43955	3000	2424.52	1								6.56365	5.61024	4688.32	4007.31	1
				5910		0.526599	0.983905	0.800983	0.465625	0.358921		7.02849	5.84732	13000	10586.3	1								7.53961	6.22322	11870.6	10083.4	1
				5911		0.559892	0.969224	0.205492	0.305315	0.109804		6.42174	5.43894	10000	8042.12	1								6.79568	5.72862	8236.24	7118.58	1
				5912		0.406242	0.834495	0.063194	0.482475	0.615883		7.38031	6.13259	10000	7675.22	1								7.95335	6.56348	8934.09	7245.8	1
				5913		0.966008	0.712499	0.213903	0.79981	0.758962		7.86123	6.32828	10000	8590.73	1								8.86042	7.12543	17261.4	13095.6	1
				5914		0.177762	0.84454	0.777829	0.488858	0.533276		7.6662	6.32887	13000	9731.67	1								7.96758	6.57085	11958.1	9364.78	1
				5915		0.306844	0.587759	0.475393	0.936056	0.0371759		6.97636	5.88921	10000	7344.96	1								11.254	8.62858	11283.7	8322.75	1
				5916		0.314067	0.627574	0.902171	0.738933	0.732448		8.5934	6.94901	13000	9661.32	1								9.53418	7.60581	12960.1	9477.29	1
				5917		0.0464891	0.637218	0.000926375	0.834392	0.963222		9.50782	7.53042	10000	6933.69	1								10.1483	7.9788	10457.5	7906.74	1
				5918		0.774454	0.408518	0.754892	0.223246	0.508631		6.23258	5.3561	10000	7793.34	1								6.80132	5.78138	4858.08	4129.56	1
				5919		0.252363	0.131422	0.779799	0.468489	0.596708		8.0519	6.64839	10000	6849.35	1								8.23395	6.7717	5881.4	4836.93	1
				5920		0.520724	0.539797	0.532168	0.184847	0.847063		6.25373	5.37679	10000	7555.25	1								6.5162	5.57583	4654.43	3982.74	1
				5921		0.54688	0.52091	0.731298	0.61701	0.489736		7.93235	6.52334	13000	9630.6	1								9.02504	7.28938	6446.46	5206.7	1
				5922		0.162196	0.146358	0.952693	0.764308	0.568004		9.29632	7.44977	13000	8671.07	1								9.91248	7.84667	7080.34	5604.77	1
				5923		0.672388	0.00115418	0.269648	0.428553	0.751841		7.40544	6.18763	7000	5327.35	1								8.02187	6.62945	5729.91	4735.32	1
				5924		0.760892	0.930845	0.0628638	0.804899	0.63191		8.17664	6.5694	10000	8245.48	1								9.4653	7.48983	17288.9	12577.5	1
				5925		0.575642	0.597034	0.388477	0.506122	0.634464		7.45168	6.19961	10000	7665.56	1								8.39337	6.87742	9023.02	6951.39	1
				5926		0.0781103	0.420182	0.483353	0.0991674	0.886017		5.65033	4.93327	3000	2321.81	1								5.69875	4.9703	4070.53	3550.22	1
				5927		0.168055	0.92309	0.421076	0.667384	0.791209		8.26188	6.6966	13000	9627.62	1								8.69464	7.01653	12649.1	9890.88	1
				5928		0.793667	0.184811	0.628354	0.608182	0.783581		7.81831	6.43765	10000	7612.6	1								8.97662	7.25828	6411.87	5184.48	1
				5929		0.16799	0.0258085	0.882681	0.786947	0.620123		9.57595	7.62671	7000	4703.65	1								10.0713	7.94389	7193.81	5674.2	1
				5930		0.479044	0.811838	0.67872	0.434671	0.857019		7.1513	5.97924	13000	9964.94	1								7.76046	6.43849	8753.26	7084.41	1
				5931		0.681319	0.964186	0.0510395	0.376937	0.344268		6.57212	5.53659	10000	8186.01	1								7.18131	5.99828	8529.7	7300.07	1
				5932		0.355682	0.66333	0.340271	0.581329	0.976211		7.9079	6.5068	10000	7463.28	1								8.66558	7.0526	9307.94	7225.85	1
				5933		0.426525	0.0348324	0.19151	0.812085	0.736813		9.37618	7.4754	7000	5029.85	1								10.2598	8.05823	7328.41	5755.88	1
				5934		0.119697	0.701026	0.668494	0.775519	0.673209		8.97813	7.19222	13000	9305.56	1								9.65852	7.67387	10135.7	7799.71	1
				5935		0.760581	0.797843	0.582938	0.355613	0.646918		6.55052	5.54933	13000	10240.6	1								7.39256	6.19016	8444.68	6850.64	1
				5936		0.364234	0.908698	0.490913	0.891639	0.0645973		9.17321	7.23487	13000	9897.65	1								10.2413	7.96311	13852.9	10603.3	1
				5937		0.911856	0.309714	0.750571	0.392142	0.732642		6.70119	5.65673	10000	8018.02	1								7.79788	6.47756	12589.4	9430.96	1
				5938		0.380745	0.0934222	0.208351	0.752388	0.152764		9.0182	7.2602	10000	6941.1	1								9.83225	7.79728	7023.04	5569.49	1
				5939		0.0763123	0.219531	0.562244	0.523883	0.057132		8.36278	6.8534	3000	2137.69	1								8.52579	6.96502	6089.85	4975.02	1
				5940		0.370409	0.0970024	0.00636524	0.340197	0.537325		7.39821	6.20151	7000	4965.37	1								7.53496	6.29722	5382.11	4498.01	1
				5941		0.283223	0.634694	0.0941056	0.43636	0.45435		7.48967	6.2372	10000	7353.3	1								8.01237	6.62265	8759.69	6825.26	1
				5942		0.346967	0.698804	0.75807	0.700056	0.81796		8.34636	6.78206	13000	9683.58	1								9.22191	7.40371	9786.84	7580.44	1
				5943		0.186679	0.912418	0.422122	0.689914	0.820575		8.33474	6.74463	13000	9629.83	1								8.83578	7.11047	12743.4	9901.61	1
				5944		0.262209	0.741243	0.149629	0.0650041	0.219896		5.00484	4.42857	3000	2580.59	1								5.22045	4.60455	3728.9	3288.97	1
				5945		0.189124	0.783271	0.745612	0.843238	0.737937		9.1646	7.28309	13000	9609.83	1								10.0184	7.87572	13511.8	10120.3	1
				5946		0.135367	0.259177	0.809653	0.985526	0.223304		11.2898	8.57388	13000	8748.72	1								12.9868	9.5997	9276.29	6856.93	1
				5947		0.553169	0.46299	0.499061	0.565193	0.0862348		7.77568	6.42724	10000	7532.9	1								8.74471	7.10823	6246.22	5077.31	1
				5948		0.217671	0.64446	0.473744	0.4941	0.227849		7.77039	6.42528	10000	7275.9	1								8.27441	6.79733	8977.81	6983.97	1
				5949		0.407941	0.658826	0.358472	0.641157	0.549283		8.07687	6.61218	10000	7519.96	1								8.96684	7.24657	9542.33	7370.36	1
				5950		0.473301	0.126896	0.465458	0.586155	0.53365		8.20948	6.73853	10000	7103.58	1								8.8571	7.18116	6326.5	5129.4	1
				5951		0.806213	0.626678	0.298492	0.0301514	0.172043		4.39232	3.94989	3000	2485.5	1								4.455	4.00103	3182.14	2857.88	1
				5952		0.908001	0.102856	0.024914	0.548687	0.169888		7.45223	6.16541	10000	7759.55	1								8.44348	6.90854	13183.5	9806.79	1
				5953		0.238563	0.685249	0.106575	0.379005	0.374778		7.30082	6.10452	10000	7337.33	1								7.66627	6.38645	8537.86	6743.72	1
				5954		0.526601	0.0927938	0.266317	0.917775	0.352331		9.85433	7.73596	10000	7107.76	1								11.3196	8.68193	8085.39	6201.38	1
				5955		0.260815	0.843487	0.0104182	0.649792	0.0805018		8.14224	6.63481	10000	7511.2	1								8.74927	7.07901	9577.14	7680.75	1
				5956		0.950691	0.358924	0.795631	0.0962595	0.601005		5.07738	4.47335	7000	5946.35	1								5.66336	4.94353	4045.26	3531.09	1
				5957		0.141012	0.447561	0.324942	0.766806	0.861944		9.06788	7.27928	10000	7003.55	1								9.92957	7.85717	7092.55	5612.26	1
				5958		0.977702	0.464305	0.269663	0.912821	0.799281		8.64147	6.79611	10000	8483.73	1								9.68751	7.60864	18037.5	13388	1
				5959		0.682171	0.003613	0.275036	0.439312	0.264309		7.4357	6.20686	7000	5340.79	1								8.0793	6.66812	5770.93	4762.94	1
				5960		0.612647	0.304572	0.427802	0.653723	0.725608		8.15254	6.6767	10000	7471.57	1								9.23032	7.42047	6593.09	5300.33	1
				5961		0.627068	0.582543	0.400353	0.566338	0.71006		7.62024	6.3065	10000	7718.12	1								8.69904	7.07809	9250.59	7081.86	1
				5962		0.353763	0.393589	0.377659	0.348453	0.839161		7.24882	6.09082	10000	7245.88	1								7.58205	6.3297	5415.75	4521.21	1
				5963		0.301301	0.463074	0.198365	0.879731	0.641984		9.47332	7.50303	10000	7239.99	1								10.7609	8.35578	10760.5	7863.87	1
				5964		0.763315	0.434244	0.165873	0.340525	0.350641		6.73253	5.70799	10000	7795.76	1								7.53683	6.29851	5383.45	4498.94	1
				5965		0.400893	0.919356	0.91197	0.731764	0.810789		8.24863	6.67097	13000	10318.3	1								9.05308	7.24303	12927.2	10420.1	1
				5966		0.604798	0.455659	0.915315	0.424684	0.859483		7.22356	6.05747	13000	9755.64	1								8.00116	6.61548	5715.11	4725.34	1
				5967		0.0806665	0.309335	0.617867	0.183511	0.863488		6.46169	5.53589	3000	2226.66	1								6.50566	5.56818	4646.9	3977.27	1
				5968		0.0778057	0.0480511	0.0599529	0.081773	0.0887157		5.47419	4.79965	0	0	1								5.47419	4.79965	3910.13	3428.32	1
				5969		0.749657	0.870171	0.0219656	0.800255	0.638802		8.22706	6.62082	10000	8147.85	1								9.57005	7.58072	10263.8	8160.07	1
				5970		0.931795	0.476504	0.45862	0.592501	0.498736		7.26548	6.01092	10000	8229.47	1								8.47293	6.92158	13351	10054.9	1
				5971		0.229802	0.876928	0.618078	0.810186	0.825856		8.85273	7.07015	13000	9751.23	1								9.6264	7.61235	13317.9	10237.4	1
				5972		0.490017	0.704892	0.418942	0.0613675	0.81123		4.97415	4.40677	3000	2549.41	1								5.15887	4.55684	3684.91	3254.88	1
				5973		0.184165	0.0707921	0.116141	0.532615	0.892402		8.42478	6.89736	7000	4728.28	1								8.57187	6.99529	6122.77	4996.64	1
				5974		0.864845	0.611213	0.912666	0.631996	0.72451		7.51307	6.18946	13000	10409.7	1								8.87824	7.19239	16505.7	11861.2	1
				5975		0.970937	0.513082	0.296224	0.231985	0.438818		5.70024	4.91492	10000	8465.91	1								6.59702	5.63061	11901.5	9424.03	1
				5976		0.895763	0.925579	0.513653	0.425121	0.351497		6.4653	5.43942	13000	10740.5	1								7.51461	6.24415	11716.8	9356.99	1
				5977		0.329476	0.271279	0.694558	0.803903	0.384149		9.13923	7.32457	13000	8963.65	1								10.1969	8.02017	7283.47	5728.69	1
				5978		0.591264	0.672105	0.839768	0.980485	0.161622		10.2895	7.87565	13000	9993.07	1								11.9835	9.01541	22095.8	14668.3	1
				5979		0.554621	0.593347	0.777857	0.949457	0.640421		9.77879	7.61874	13000	9779.57	1								11.468	8.74813	14459.4	10184.7	1
				5980		0.105895	0.145965	0.529937	0.233886	0.457869		6.87517	5.83415	0	0	1								6.87517	5.83415	4910.84	4167.25	1
				5981		0.0655359	0.476577	0.512161	0.744064	0.181487		9.10549	7.30516	13000	8756.36	1								9.76389	7.75502	9983.89	7413.11	1
				5982		0.53372	0.706846	0.0375958	0.310637	0.67024		6.70155	5.68207	10000	7704.58	1								7.28595	6.1233	8258.93	6581.89	1
				5983		0.525347	0.787218	0.48247	0.757097	0.662661		8.34266	6.74663	13000	9838.95	1								9.42515	7.51527	10045.5	7875.23	1
				5984		0.0494291	0.920065	0.771811	0.666678	0.996863		8.5163	6.86384	13000	9629.61	1								8.6974	7.01971	12646.1	10118.1	1
				5985		0.917795	0.337137	0.9694	0.128549	0.997369		5.4486	4.76246	10000	8062.5	1								6.02012	5.21127	4300.09	3722.33	1
				5986		0.178359	0.826583	0.367294	0.358596	0.174011		7.11981	5.96249	3000	2660.48	1								7.3642	6.16671	8456.68	6908.76	1
				5987		0.237181	0.573759	0.639128	0.25897	0.547102		6.75547	5.73496	3000	2443.63	1								7.0423	5.95288	5030.22	4252.05	1
				5988		0.226671	0.373186	0.11458	0.473802	0.406282		7.87126	6.51648	10000	7071.16	1								8.262	6.79039	5901.43	4850.28	1
				5989		0.697838	0.789543	0.752861	0.0189437	0.830879		3.90845	3.55277	3000	2624.34	1								4.04025	3.66442	2885.89	2617.44	1
				5990		0.152928	0.284062	0.831608	0.00211006	0.738179		2.39144	2.25625	0	0	1								2.39144	2.25625	1708.17	1611.61	1
				5991		0.619383	0.00723124	0.0520921	0.634337	0.910506		8.29669	6.77923	7000	5257.79	1								9.12106	7.35086	6515.04	5250.61	1
				5992		0.412339	0.905045	0.707963	0.679978	0.398347		8.03778	6.54222	13000	10103.4	1								8.7976	7.08957	12701.5	10034.9	1
				5993		0.394007	0.947138	0.725886	0.653589	0.857859		7.90772	6.44783	13000	10214	1								8.56762	6.92295	12592.5	10197	1
				5994		0.554899	0.801756	0.903013	0.588651	0.897718		7.63062	6.29133	13000	10228.7	1								8.50997	6.93475	12336.1	9572.91	1
				5995		0.192034	0.732714	0.116442	0.653277	0.960452		8.32613	6.77546	10000	7313.03	1								8.9296	7.2148	9591.28	7506.23	1
				5996		0.608692	0.142902	0.929218	0.537464	0.912815		7.85809	6.49554	10000	7287.97	1								8.5975	7.0121	6141.07	5008.64	1
				5997		0.312027	0.240647	0.069199	0.588211	0.571534		8.29056	6.79755	10000	7056.65	1								8.86819	7.18833	6334.42	5134.52	1
				5998		0.529597	0.149989	0.101832	0.513545	0.235454		7.85921	6.50404	10000	7202.17	1								8.47131	6.92914	6050.94	4949.39	1
				5999		0.33166	0.251735	0.0837049	0.942317	0.760966		10.1739	7.93104	10000	7091.43	1								11.7065	8.90168	8361.79	6358.35	1
				6000		0.248653	0.144679	0.586269	0.729182	0.32011		9.01988	7.27152	10000	6863.68	1								9.68172	7.70409	6915.51	5502.92	1
				6001		0.465632	0.808802	0.671534	0.0865427	0.173136		5.24311	4.60651	3000	2642.79	1								5.50108	4.81994	6956.47	5791.78	1
				6002		0.0983241	0.975064	0.824368	0.0480922	0.210186		4.50471	4.01076	6000	5416.11	1								4.5937	4.0941	9504.54	8298.39	1
				6003		0.786857	0.437888	0.577476	0.500053	0.748145		7.27635	6.07145	10000	7838.66	1								8.40028	6.88221	6000.2	4915.87	1
				6004		0.648932	0.852087	0.370825	0.821845	0.874442		8.47877	6.79743	13000	10026.1	1								9.75146	7.69653	13383.6	10026.1	1
				6005		0.217187	0.13897	0.770257	0.760949	0.212533		9.21089	7.39297	10000	6813.53	1								9.88965	7.83264	7064.04	5594.74	1
				6006		0.236482	0.877382	0.421022	0.417696	0.234819		7.30389	6.07901	13000	9619.76	1								7.57236	6.29843	8688.31	7165.7	1
				6007		0.443916	0.302467	0.359046	0.462776	0.49578		7.64507	6.36166	10000	7270.08	1								8.20377	6.75154	5859.84	4822.53	1
				6008		0.713155	0.793752	0.561514	0.969076	0.416937		9.78711	7.54712	13000	10145.6	1								11.2572	8.58061	21801.1	14915.1	1
				6009		0.168315	0.957774	0.841991	0.463054	0.478847		7.47457	6.17259	13000	10065.2	1								7.61735	6.2971	11860.9	9886.4	1
				6010		0.201701	0.739573	0.524424	0.129985	0.00448114		5.73857	4.98518	3000	2579.13	1								6.03443	5.2219	4310.3	3729.93	1
				6011		0.342449	0.010082	0.343029	0.120098	0.730983		5.93355	5.14673	0	0	1								5.93355	5.14673	4238.25	3676.24	1
				6012		0.884988	0.0383386	0.976998	0.864541	0.328759		9.02372	7.15554	10000	7536.77	1								10.1033	7.94638	14651.4	10609.4	1
				6013		0.300523	0.371721	0.743242	0.424363	0.141084		7.60592	6.33685	10000	7164.14	1								7.99944	6.61432	5713.89	4724.51	1
				6014		0.111961	0.304619	0.627556	0.55294	0.0746537		8.38511	6.86238	10000	6828.69	1								8.6795	7.06573	6199.64	5046.95	1
				6015		0.941013	0.144291	0.86298	0.180576	0.599812		5.73074	4.96224	7000	5900.79	1								6.48234	5.55123	4630.24	3965.17	1
				6016		0.351258	0.397675	0.179108	0.945069	0.734238		10.067	7.84586	10000	7246.35	1								11.6573	8.87268	11398.2	8147.18	1
				6017		0.365825	0.257824	0.101024	0.646892	0.138759		8.4335	6.88424	10000	7137.59	1								9.19158	7.39583	6565.42	5282.73	1
				6018		0.773721	0.00397617	0.911874	0.74302	0.689294		8.57344	6.92413	7000	5479.86	1								9.77064	7.75922	6979.03	5542.3	1
				6019		0.632736	0.223221	0.187027	0.287338	0.182892		6.82826	5.79371	10000	7416.55	1								7.22153	6.07911	5158.23	4342.22	1
				6020		0.495082	0.879878	0.92596	0.843776	0.95399		8.74434	6.97312	13000	10346.1	1								9.86975	7.75729	13515.1	10614.5	1
				6021		0.527368	0.90423	0.953485	0.543787	0.822519		7.41222	6.13066	13000	10484.1	1								8.12322	6.65667	12165	9915.97	1
				6022		0.760039	0.0357042	0.325438	0.523284	0.858962		7.65854	6.34341	7000	5457.16	1								8.52263	6.96294	6087.59	4973.53	1
				6023		0.510941	0.465195	0.283494	0.783707	0.261048		8.69806	7.01301	10000	7484.97	1								10.023	7.91431	10177.2	7517.59	1
				6024		0.598994	0.392482	0.875086	0.0931956	0.208049		5.60426	4.89865	3000	2298.96	1								5.62521	4.91462	4018	3510.44	1
				6025		0.250057	0.900845	0.64053	0.829952	0.844769		8.91216	7.09701	13000	9848.23	1								9.72494	7.66174	13431	10418.6	1
				6026		0.738701	0.692589	0.911033	0.811516	0.688942		8.43015	6.78132	13000	10296.9	1								9.9086	7.82718	13325.2	9878.87	1
				6027		0.38477	0.804356	0.836522	0.728825	0.330922		8.35195	6.76441	13000	9969.28	1								9.2341	7.39329	12913.9	9888.21	1
				6028		0.798063	0.695555	0.536558	0.0783977	0.568983		5.08576	4.49244	10000	8064.08	1								5.42654	4.7632	3876.1	3402.29	1
				6029		0.44118	0.279955	0.944445	0.662676	0.300295		8.39489	6.85152	13000	9304.92	1								9.28153	7.45296	6629.67	5323.54	1
				6030		0.0503436	0.940267	0.384297	0.198354	0.957372		6.09717	5.22038	3000	2801.94	1								6.23615	5.34585	7728.73	6653.49	1
				6031		0.0448122	0.156293	0.511701	0.163281	0.870603		6.33977	5.44719	0	0	1								6.33977	5.44719	4528.41	3890.85	1
				6032		0.283025	0.604833	0.47611	0.240117	0.165029		6.62289	5.63866	3000	2468.14	1								6.91756	5.86435	4941.11	4188.82	1
				6033		0.841031	0.906857	0.480527	0.0322539	0.116894		4.24058	3.81362	10000	8359.57	1								4.41625	3.96801	6227.02	5419.54	1
				6034		0.536581	0.245352	0.961844	0.775412	0.943365		8.79506	7.09249	13000	9372.38	1								9.98926	7.89375	7135.18	5638.39	1
				6035		0.778726	0.933664	0.471689	0.624734	0.855249		7.38119	6.069	13000	10478.5	1								8.45433	6.8583	12476.9	9869.25	1
				6036		0.753403	0.44484	0.768265	0.527878	0.63321		7.42206	6.17327	13000	9821.44	1								8.54687	6.97888	6104.91	4984.91	1
				6037		0.663539	0.120479	0.337703	0.402614	0.695994		7.31211	6.12545	7000	5315.37	1								7.88217	6.53494	5630.12	4667.81	1
				6038		0.618129	0.65356	0.439388	0.213405	0.505138		6.22047	5.34333	10000	7763.31	1								6.73121	5.7311	4808.01	4093.65	1
				6039		0.136865	0.811822	0.14184	0.913538	0.522714		9.72792	7.61372	13000	9099.14	1								10.6472	8.23619	11044.3	8511.11	1
				6040		0.120636	0.752014	0.699463	0.103119	0.822464		5.47004	4.78316	3000	2590.08	1								5.74564	5.0057	4104.03	3575.5	1
				6041		0.48689	0.624005	0.969159	0.601941	0.803281		7.87149	6.47827	13000	9947.71	1								8.81746	7.15321	12387.6	9182.51	1
				6042		0.622929	0.117833	0.519872	0.0902756	0.408131		5.58797	4.88636	0	0	1								5.58797	4.88636	3991.41	3490.25	1
				6043		0.947904	0.744444	0.225828	0.108366	0.389173		4.98071	4.3902	10000	8515.98	1								5.80594	5.0511	4147.1	3607.93	1
				6044		0.4612	0.227832	0.721179	0.292315	0.746768		7.04735	5.95486	10000	7216.15	1								7.25207	6.10051	5180.05	4357.51	1
				6045		0.394153	0.625507	0.332965	0.963306	0.709323		10.1386	7.8413	13000	9339.03	1								11.711	8.87763	11685.6	8596.18	1
				6046		0.364275	0.0764638	0.391588	0.469317	0.903139		7.93304	6.56473	7000	4958.25	1								8.23833	6.77461	5884.52	4839.01	1
				6047		0.584463	0.229147	0.971273	0.831839	0.514746		9.04079	7.23505	13000	9411.81	1								10.4191	8.15406	7442.18	5824.33	1
				6048		0.219736	0.941935	0.653055	0.79011	0.788263		8.69807	6.95666	13000	9927.21	1								9.35879	7.41837	13210.2	10497.3	1
				6049		0.363905	0.228559	0.282697	0.715284	0.580198		8.736	7.07763	10000	7105.22	1								9.59467	7.64988	6853.33	5464.2	1
				6050		0.968936	0.281223	0.556308	0.727298	0.554431		7.73775	6.28862	10000	8255.59	1								8.72751	7.05304	13907	10735.5	1
				6051		0.478731	0.823122	0.685366	0.766146	0.0191214		6.08354	5.23049	13000	9990.11	1								9.42668	7.50766	13089.3	9950.43	1
				6052		0.662176	0.785253	0.136022	0.112432	0.150381		5.48694	4.79299	10000	7933.86	1								5.8168	5.05906	7179.46	5920.91	1
				6053		0.910854	0.072872	0.208065	0.622585	0.118114		7.75921	6.36278	7000	5787.76	1								8.72658	7.09117	13468.4	10006.2	1
				6054		0.955285	0.875481	0.907403	0.632592	0.317879		7.08275	5.82534	13000	11174.4	1								8.01537	6.57545	19508.1	15045.5	1
				6055		0.888094	0.908755	0.500491	0.418673	0.847186		6.47665	5.45387	13000	10666.7	1								7.51844	6.25287	8692.07	7240.12	1
				6056		0.578862	0.173131	0.335423	0.299626	0.560963		6.97716	5.90132	7000	5207.5	1								7.2965	6.13159	5211.79	4379.71	1
				6057		0.976469	0.224913	0.925535	0.876677	0.45204		8.51269	6.74842	13000	10244.2	1								9.49958	7.50443	14737.8	11341.9	1
				6058		0.561418	0.722338	0.0579699	0.673296	0.869081		7.99875	6.53871	10000	7750.65	1								9.04743	7.29086	9673.55	7543.05	1
				6059		0.910758	0.70925	0.389853	0.137625	0.784644		5.32255	4.65822	10000	8340.53	1								6.1088	5.27709	4363.43	3769.35	1
				6060		0.237678	0.998451	0.894142	0.869575	0.225395		9.01024	7.10001	13000	10477.5	1								9.72919	7.56527	13686.6	11582.7	1
				6061		0.0695995	0.318531	0.818959	0.236409	0.278324		6.80214	5.78066	3000	2235.01	1								6.8924	5.84644	4923.15	4176.03	1
				6062		0.323287	0.982741	0.91896	0.63536	0.181487		7.85805	6.40377	13000	10473.6	1								8.36187	6.7616	12519.1	10618.4	1
				6063		0.751372	0.554259	0.433105	0.377654	0.723647		6.81007	5.75424	10000	7871.51	1								7.74554	6.44188	5532.53	4601.34	1
				6064		0.587173	0.834762	0.135726	0.0208275	0.0297233		3.94815	3.58308	3000	2668.86	1								4.1224	3.73164	2944.57	2665.46	1
				6065		0.657103	0.945586	0.230193	0.418639	0.251326		6.7792	5.68635	10000	8117.69	1								7.43676	6.18261	8691.93	7343.46	1
				6066		0.902817	0.943619	0.527298	0.43071	0.354523		6.44805	5.41999	13000	10822.9	1								7.47355	6.2084	18738.2	14220.5	1
				6067		0.236659	0.395503	0.331966	0.21548	0.178416		6.61088	5.64143	3000	2301.48	1								6.74615	5.74183	4818.68	4101.31	1
				6068		0.709681	0.389399	0.517512	0.0857186	0.993784		5.4785	4.80285	10000	7676.2	1								5.52804	4.84075	3948.6	3457.68	1
				6069		0.804471	0.296567	0.0997285	0.738858	0.624036		8.2352	6.69075	10000	7749.14	1								9.69812	7.71418	13959.7	9905.81	1
				6070		0.166036	0.0959983	0.124013	0.175375	0.691717		6.44041	5.52071	0	0	1								6.44041	5.52071	4600.29	3943.36	1
				6071		0.581035	0.572399	0.175853	0.11552	0.0508685		5.71466	4.97738	3000	2442.56	1								5.88486	5.11031	4203.47	3650.22	1
				6072		0.524454	0.206613	0.333749	0.233499	0.974329		6.72293	5.72396	7000	5142.65	1								6.87252	5.83226	4908.94	4165.9	1
				6073		0.0664512	0.0512229	0.857314	0.00181496	0.138702		2.29183	2.16748	0	0	1								2.29183	2.16748	1637.02	1548.2	1
				6074		0.511199	0.463134	0.48236	0.517608	0.0288227		6.19323	5.33613	10000	7483.62	1								8.49271	6.94325	6066.22	4959.46	1
				6075		0.402237	0.827682	0.457504	0.945511	0.64624		9.72411	7.56743	13000	9750.29	1								11.0764	8.4747	14404.2	10594.8	1
				6076		0.740781	0.620694	0.668729	0.423459	0.618146		6.94876	5.84377	13000	9990.62	1								7.96859	6.59338	8710.42	6773.52	1
				6077		0.627675	0.519185	0.562581	0.642141	0.167455		7.94074	6.51966	13000	9617.65	1								9.15509	7.37257	9546.28	7191.8	1
				6078		0.446911	0.178631	0.485943	0.216015	0.311947		6.72032	5.72323	7000	5053.16	1								6.74998	5.74458	4821.42	4103.27	1
				6079		0.986946	0.573036	0.3386	0.242134	0.938713		5.58442	4.80757	10000	8673.44	1								6.38335	5.46261	11950.8	9741.11	1
				6080		0.0611154	0.959095	0.599903	0.608051	0.56519		8.19277	6.64332	6000	5165.39	1								8.30721	6.74852	12411.4	10067	1
				6081		0.693283	0.0305935	0.295669	0.114975	0.102935		5.77068	5.02391	7000	5356.32	1								5.87897	5.1059	4199.27	3647.07	1
				6082		0.420255	0.314573	0.956846	0.967679	0.425672		10.4111	8.03799	13000	9360.22	1								12.2567	9.20696	11771.6	8245.41	1
				6083		0.806416	0.404713	0.165394	0.726643	0.0870402		8.11564	6.60751	10000	7847	1								9.63296	7.67371	13904	9876.97	1
				6084		0.634201	0.995559	0.651016	0.186019	0.901702		5.73584	4.9323	13000	10681.6	1								5.94759	5.09763	10661	9294.08	1
				6085		0.129545	0.576719	0.79785	0.536589	0.998915		8.0988	6.65083	13000	9231.46	1								8.5645	6.99034	9137.76	7000.71	1
				6086		0.894915	0.959643	0.733752	0.486285	0.271182		6.64407	5.54817	13000	11010.5	1								7.66688	6.32878	18948.4	14572	1
				6087		0.282094	0.86916	0.234334	0.0704846	0.200169		4.98726	4.40447	3000	2706.22	1								5.19697	4.58421	6791.71	5778.68	1
				6088		0.758193	0.653243	0.495223	0.705519	0.863341		7.94378	6.48391	13000	9951.37	1								9.31209	7.46516	9810.51	7532.2	1
				6089		0.354492	0.700592	0.362152	0.575012	0.460922		7.86157	6.472	10000	7492.65	1								8.58559	6.99761	9283.72	7262.05	1
				6090		0.679302	0.547252	7.23004e-05	0.830242	0.0943869		8.70069	6.97788	10000	7759.64	1								10.2348	8.03913	10432.7	7775.31	1
				6091		0.801247	0.478646	0.807687	0.910928	0.352868		9.13983	7.21524	13000	9982.99	1								10.701	8.31342	18019.7	12400.1	1
				6092		0.833788	0.957842	0.90822	0.817247	0.788301		8.09736	6.48988	13000	11026.7	1								9.24199	7.33235	20357.4	15373.4	1
				6093		0.478537	0.637625	0.97399	0.590659	0.786871		7.82993	6.45052	13000	9968.96	1								8.74459	7.10541	12343.9	9197.58	1
				6094		0.504678	0.433663	0.862069	0.980813	0.0640498		10.5495	8.07685	13000	9550.46	1								12.4936	9.32824	22106.3	13956.3	1
				6095		0.982591	0.976884	0.379167	0.116685	0.85135		4.63973	4.07856	10000	9052.39	1								5.29874	4.63445	14212.4	11863.8	1
				6096		0.567346	0.240716	0.971368	0.477563	0.320443		7.60988	6.33242	13000	9414.89	1								8.28183	6.8036	5915.59	4859.72	1
				6097		0.695099	0.706238	0.701783	0.0269476	0.357682		4.24695	3.83103	3000	2550.54	1								4.35188	3.91798	3108.48	2798.56	1
				6098		0.853281	0.726115	0.176981	0.670237	0.0999091		7.60535	6.23631	10000	8201.3	1								8.91619	7.20652	16660.9	12074.9	1
				6099		0.191907	0.854657	0.189557	0.30354	0.748899		6.81001	5.74351	3000	2690.01	1								7.03193	5.93204	8228.63	6803.52	1
				6100		0.424015	0.592015	0.524815	0.401616	0.862416		7.23809	6.06666	10000	7484.99	1								7.87675	6.53126	5626.25	4665.19	1
				6101		0.921233	0.948485	0.337584	0.0509328	0.277907		4.32286	3.86832	10000	8638.9	1								4.72577	4.20679	6546.19	5790.01	1
				6102		0.0364528	0.360946	0.631149	0.459854	0.950805		7.93479	6.56066	3000	2272.31	1								8.18832	6.74121	5848.8	4815.15	1
				6103		0.307676	0.115446	0.992338	0.599973	0.611494		8.46958	6.91989	13000	8847.91	1								8.93188	7.22946	6379.92	5163.9	1
				6104		0.33086	0.563801	0.870624	0.766468	0.278782		8.74001	7.04633	13000	9553.49	1								9.78237	7.76355	10090.9	7588.96	1
				6105		0.688249	0.0206767	0.287706	0.443925	0.266358		7.44606	6.21308	7000	5349.24	1								8.10385	6.68461	5788.46	4774.72	1
				6106		0.522759	0.431725	0.0681389	0.0682305	0.522805		5.25884	4.63419	3000	2331.2	1								5.27289	4.64507	3766.35	3317.91	1
				6107		0.736696	0.291048	0.0693071	0.662782	0.533434		8.03318	6.58108	10000	7629.92	1								9.28214	7.45335	6630.1	5323.82	1
				6108		0.629981	0.123176	0.725898	0.164222	0.849143		6.20365	5.34604	7000	5271.32	1								6.34777	5.45305	4534.12	3895.03	1
				6109		0.28234	0.334007	0.71334	0.742118	0.796729		8.84786	7.14397	13000	9025.56	1								9.76477	7.75559	6974.83	5539.71	1
				6110		0.516119	0.76737	0.0668698	0.949286	0.457327		9.70034	7.5489	10000	7736.77	1								11.2321	8.58064	11456.9	8671.73	1
				6111		0.679712	0.707209	0.49621	0.942713	0.402964		9.47788	7.40309	13000	9915.12	1								11.049	8.49102	21366.9	14324.1	1
				6112		0.281645	0.855406	0.425902	0.805144	0.471266		8.78158	7.02719	13000	9636.97	1								9.62828	7.62108	13290.2	10018	1
				6113		0.13521	0.445177	0.92119	0.627214	0.488222		8.50695	6.92831	13000	9156.04	1								9.08142	7.32551	6486.73	5232.51	1
				6114		0.783927	0.760276	0.769737	0.120414	0.959266		5.40687	4.73154	13000	10351.2	1								5.92953	5.14371	7240.62	5926.94	1
				6115		0.64704	0.999243	0.658362	0.200079	0.417898		5.77216	4.95235	13000	10762.9	1								6.00069	5.12506	10738	9471.38	1
				6116		0.317407	0.417047	0.377191	0.970788	0.114206		10.5065	8.09132	13000	8989.63	1								12.1842	9.16279	11838.8	8415.27	1
				6117		0.464691	0.697021	0.00408924	0.567047	0.74617		7.71944	6.3725	10000	7616.33	1								8.55202	6.97614	9253.29	7237.2	1
				6118		0.73518	0.444439	0.960736	0.240613	0.875119		6.34888	5.44148	13000	9975.34	1								6.9209	5.86673	4943.5	4190.52	1
				6119		0.224188	0.877661	0.0162721	0.270392	0.851248		6.60632	5.59672	3000	2716.09	1								6.80861	5.77107	8082.56	6748.07	1
				6120		0.543236	0.239068	0.760735	0.717126	0.521432		8.53323	6.93026	10000	7323.21	1								9.60608	7.657	6861.49	5469.29	1
				6121		0.165377	0.109133	0.73163	0.706209	0.652666		9.09076	7.32483	10000	6691.28	1								9.53892	7.61505	6813.52	5439.32	1
				6122		0.748602	0.823583	0.393591	0.938604	0.0211084		4.86808	4.31671	10000	8096.25	1								9.73616	7.69596	17335.5	12340	1
				6123		0.0874889	0.143794	0.121272	0.0799816	0.0668437		5.44909	4.78046	0	0	1								5.44909	4.78046	3892.21	3414.62	1
				6124		0.492641	0.479977	0.485043	0.827663	0.163952		8.934	7.15636	13000	9350.74	1								10.3056	8.08501	10417.5	7681.55	1
				6125		0.949242	0.518486	0.690789	0.00667608	0.107186		3.2041	2.96457	0	0	1								3.2041	2.96457	2288.65	2117.55	1
				6126		0.750766	0.449283	0.369876	0.390964	0.76131		6.93099	5.84482	10000	7787.6	1								7.8187	6.49179	5584.79	4636.99	1
				6127		0.269717	0.955417	0.881137	0.911624	0.784961		9.3895	7.35412	13000	10238.2	1								10.3522	7.99658	14026.2	11253.2	1
				6128		0.629794	0.228946	0.389285	0.0165741	0.443439		3.9264	3.57081	0	0	1								3.9264	3.57081	2804.57	2550.58	1
				6129		0.73627	0.970065	0.676547	0.63843	0.217211		7.44137	6.1007	13000	10686.5	1								8.42482	6.81511	12531.4	10281.3	1
				6130		0.0442241	0.249089	0.567143	0.150242	0.835774		6.22567	5.3634	0	0	1								6.22567	5.3634	4446.91	3831	1
				6131		0.675719	0.342376	0.0757134	0.920165	0.597945		9.48278	7.46383	10000	7588.11	1								11.2841	8.6614	15109.3	10276.4	1
				6132		0.802657	0.958937	0.696425	0.381819	0.145354		6.43687	5.43121	13000	10769.5	1								7.221	6.0287	11548.9	9564.11	1
				6133		0.295075	0.357484	0.33252	0.620088	0.938859		8.32677	6.81246	10000	7145.32	1								9.04199	7.30026	6458.57	5214.47	1
				6134		0.385629	0.604654	0.117044	0.223093	0.438654		6.51742	5.56339	3000	2468	1								6.80024	5.78061	4857.31	4129.01	1
				6135		0.848037	0.972213	0.122543	0.898147	0.735839		8.56929	6.75588	13000	10409.3	1								9.66685	7.56739	20906.6	15184.7	1
				6136		0.946104	0.229826	0.716337	0.108274	0.142072		5.20271	4.5697	7000	5923.98	1								5.80491	5.05032	4146.36	3607.37	1
				6137		0.133533	0.313617	0.0415832	0.709521	0.967502		8.9316	7.20985	10000	6877.1	1								9.55917	7.62771	6827.98	5448.37	1
				6138		0.313861	0.679858	0.933459	0.398394	0.546328		7.28697	6.09462	13000	9779.74	1								7.76904	6.45669	8613.74	6787.92	1
				6139		0.982532	0.16579	0.0924871	0.291431	0.0820043		6.0726	5.17181	7000	6175.38	1								6.71021	5.70048	12176.2	9802.7	1
				6140		0.0350503	0.641526	0.798936	0.420854	0.346009		7.55565	6.28234	6000	4689.49	1								7.92876	6.56613	8700.43	6794.43	1
				6141		0.639398	0.35122	0.0664915	0.544488	0.878396		7.68913	6.37146	10000	7547.4	1								8.63467	7.03644	6167.62	5026.03	1
				6142		0.728149	0.998932	0.290619	0.825378	0.495529		8.19721	6.54238	13000	10569.8	1								9.36576	7.34613	13404.1	10917.9	1
				6143		0.194012	0.162914	0.975353	0.464825	0.438747		8.0815	6.66882	10000	6813.46	1								8.2146	6.75878	5867.57	4827.7	1
				6144		0.287575	0.0371172	0.5373	0.787636	0.912743		9.40626	7.51044	7000	4866.77	1								10.0763	7.94692	7197.37	5676.37	1
				6145		0.470935	0.253559	0.940509	0.0332524	0.517307		4.54649	4.07437	0	0	1								4.54649	4.07437	3247.49	2910.26	1
				6146		0.716203	0.274583	0.651231	0.841752	0.811464		8.89755	7.11858	13000	9415.52	1								10.5035	8.20458	7502.53	5860.41	1
				6147		0.031853	0.637963	0.195519	0.217705	0.0429461		6.4613	5.52077	3000	2494.54	1								6.76207	5.75325	4830.05	4109.47	1
				6148		0.618045	0.955966	0.220798	0.372989	0.694141		6.64142	5.59237	10000	8085.91	1								7.18541	6.00611	8514.08	7258	1
				6149		0.197542	0.715029	0.108034	0.995211	0.64113		11.444	8.55066	13000	9002.51	1								13.105	9.59257	12886	9353.43	1
				6150		0.63233	0.486121	0.744605	0.0518251	0.285941		4.9598	4.4015	3000	2374.71	1								4.98244	4.41932	3558.89	3156.66	1
				6151		0.245629	0.465508	0.377556	0.549645	0.331673		8.05095	6.62688	10000	7171.94	1								8.66201	7.05431	6187.15	5038.79	1
				6152		0.340243	0.336856	0.538211	0.740695	0.941485		8.77402	7.09272	10000	7181.5	1								9.75553	7.74987	6968.23	5535.62	1
				6153		0.190373	0.231785	0.81522	0.0515176	0.808521		4.97634	4.41455	0	0	1								4.97634	4.41455	3554.53	3153.25	1
				6154		0.425567	0.20758	0.894775	0.654632	0.305496		8.44306	6.88894	13000	9091.44	1								9.2355	7.42375	6596.79	5302.68	1
				6155		0.800732	0.735944	0.361859	0.676038	0.957822		7.70876	6.31458	13000	10055.1	1								9.04322	7.28631	9684.97	7570.38	1
				6156		0.120489	0.471106	0.530859	0.807074	0.258596		9.28467	7.41051	13000	8883.63	1								10.1706	8.00392	10300.7	7600.09	1
				6157		0.762965	0.242365	0.250605	0.765711	0.520518		8.45952	6.84456	10000	7623.81	1								9.92207	7.85256	7087.19	5608.97	1
				6158		0.217801	0.185849	0.59863	0.0220614	0.429517		4.17286	3.7728	0	0	1								4.17286	3.7728	2980.62	2694.86	1
				6159		0.144002	0.0211077	0.470265	0.293721	0.0557299		7.26065	6.10652	0	0	1								7.26065	6.10652	5186.18	4361.8	1
				6160		0.180768	0.205701	0.795728	0.0441105	0.804959		4.8198	4.29149	0	0	1								4.8198	4.29149	3442.71	3065.35	1
				6161		0.561864	0.518315	0.935734	0.0343367	0.611165		4.57311	4.09564	3000	2400.1	1								4.57682	4.09861	3269.16	2927.58	1
				6162		0.131895	0.168791	0.354033	0.526976	0.218367		8.39187	6.87499	10000	6721.88	1								8.54211	6.97575	6101.51	4982.68	1
				6163		0.719346	0.889909	0.0216839	0.0966046	0.756807		5.21009	4.57198	10000	8124.88	1								5.48334	4.80077	7048.28	6019.28	1
				6164		0.751854	0.396416	0.938591	0.932579	0.748848		9.47245	7.43093	13000	9894.33	1								11.1553	8.58275	18242.9	12291.8	1
				6165		0.207248	0.804812	0.365786	0.727572	0.888141		8.55332	6.90487	13000	9403.01	1								9.22628	7.38833	9908.23	7819.68	1
				6166		0.369815	0.983371	0.737949	0.621341	0.311512		7.75346	6.3331	13000	10347.1	1								8.28905	6.71421	12463.5	10411.6	1
				6167		0.733369	0.673952	0.0977187	0.541292	0.955156		7.34408	6.10175	10000	7938.83	1								8.45952	6.91763	9155.53	7141.17	1
				6168		0.776436	0.610939	0.277137	0.665168	0.970451		7.78489	6.38557	10000	7957.44	1								9.1525	7.36797	9639.92	7368.57	1
				6169		0.183553	0.711293	0.900197	0.579854	0.0233814		7.51554	6.24754	13000	9618.89	1								8.59458	7.00238	12302.3	9279.36	1
				6170		0.540753	0.863782	0.73457	0.164349	0.755643		5.89441	5.08698	13000	10179.3	1								6.14255	5.29492	7534.89	6325.82	1
				6171		0.170995	0.48316	0.558294	0.862707	0.323202		9.51198	7.53917	13000	9003.47	1								10.5802	8.24848	10638.8	7817.43	1
				6172		0.862239	0.0819959	0.794093	0.0996045	0.0149946		4.34337	3.91111	7000	5654.52	1								5.704	4.97427	4074.29	3553.05	1
				6173		0.980098	0.852077	0.903285	0.330501	0.693706		5.86549	4.99295	13000	11298.1	1								6.6826	5.67166	18342.2	14484.6	1
				6174		0.239252	0.0295659	0.31344	0.000543654	0.582804		1.5395	1.48271	0	0	1								1.5395	1.48271	1099.64	1059.08	1
				6175		0.0610943	0.471403	0.30728	0.33972	0.577314		7.26463	6.09783	3000	2363.04	1								7.53222	6.29533	5380.16	4496.66	1
				6176		0.485155	0.910479	0.340349	0.961779	0.29587		9.80537	7.57337	13000	9926.76	1								11.2515	8.53468	14657.6	10962.4	1
				6177		0.48171	0.23699	0.134878	0.114339	0.971441		5.87209	5.10074	0	0	1								5.87209	5.10074	4194.35	3643.39	1
				6178		0.873332	0.513744	0.257579	0.787944	0.638515		8.20742	6.63026	10000	8078	1								9.61181	7.6532	17199	12203.1	1
				6179		0.992106	0.352122	0.808115	0.81077	0.993433		7.86969	6.30543	13000	10576.4	1								8.73146	6.98312	14321.1	11452.4	1
				6180		0.442365	0.518568	0.0880865	0.298871	0.547758		6.87262	5.82014	10000	7448.26	1								7.29194	6.1284	5208.53	4377.43	1
				6181		0.609348	0.911991	0.390934	0.102329	0.965046		5.33271	4.66191	3000	2759.58	1								5.50268	4.81191	7097.41	6108.94	1
				6182		0.742615	0.240937	0.241608	0.0761724	0.659897		5.33823	4.69524	7000	5429.39	1								5.39427	4.73847	3853.05	3384.62	1
				6183		0.877665	0.16395	0.849436	0.439494	0.172694		7.07075	5.92365	10000	7764.54	1								8.08027	6.66877	5771.62	4763.41	1
				6184		0.555463	0.352856	0.233899	0.182477	0.529751		6.33651	5.44362	10000	7444.64	1								6.49747	5.56223	4641.05	3973.02	1
				6185		0.21073	0.849798	0.394171	0.392187	0.709738		7.26746	6.05965	13000	9509.9	1								7.4947	6.2519	8589.57	7042.85	1
				6186		0.366449	0.355493	0.159876	0.634577	0.6038		8.30366	6.7929	10000	7228.38	1								9.1224	7.35172	6516	5251.23	1
				6187		0.972228	0.286345	0.560698	0.730345	0.0570514		7.72674	6.27632	10000	8285.11	1								8.70065	7.03098	13920.8	10786.8	1
				6188		0.623581	0.837479	0.951919	0.661728	0.978485		7.80286	6.38709	13000	10448.2	1								8.82015	7.12555	12625.8	9938.67	1
				6189		0.200955	0.0905117	0.934689	0.149014	0.308117		6.21459	5.35524	0	0	1								6.21459	5.35524	4438.99	3825.17	1
				6190		0.0620337	0.799613	0.704581	0.0303565	0.224921		4.27997	3.85378	3000	2633.9	1								4.46128	4.00608	3186.63	2861.49	1
				6191		0.136695	0.705207	0.677802	0.794227	0.194907		9.03562	7.22503	13000	9349.35	1								9.77392	7.74364	13231.8	9689.47	1
				6192		0.626517	0.577232	0.596946	0.966422	0.811256		9.98244	7.71923	13000	9720.8	1								11.7	8.87833	18745.9	12529.4	1
				6193		0.953131	0.132239	0.260596	0.995917	0.320792		10.836	8.06777	10000	7987.12	1								12.1043	8.97491	16967.7	12286.2	1
				6194		0.772545	0.141472	0.193901	0.456688	0.903939		7.35045	6.13643	10000	7519.49	1								8.17156	6.73	5836.83	4807.14	1
				6195		0.354038	0.528507	0.0587189	0.864108	0.256732		9.26487	7.36463	10000	7354.42	1								10.5314	8.21702	10648.4	7880.05	1
				6196		0.177859	0.810702	0.157565	0.960146	0.57915		10.216	7.88218	13000	9182.71	1								11.3851	8.65239	11628.6	8838.44	1
				6197		0.939	0.571721	0.718633	0.654637	0.407002		7.42456	6.10006	13000	10418.8	1								8.61515	7.00884	16596.8	12250	1
				6198		0.145261	0.653349	0.650114	0.81085	0.725629		9.14042	7.29583	13000	9266.46	1								9.95585	7.86108	10321.5	7846.64	1
				6199		0.494922	0.751911	0.449115	0.060657	0.800693		4.93089	4.37061	3000	2589.99	1								5.14651	4.54724	3676.08	3248.03	1
				6200		0.228105	0.11339	0.959276	0.843401	0.170168		9.64882	7.65897	13000	8678.9	1								10.5179	8.21316	7512.8	5866.54	1
				6201		0.619559	0.994956	0.644797	0.836173	0.215247		8.40745	6.69752	13000	10651.5	1								9.48967	7.43644	13468.3	11128.9	1
				6202		0.859687	0.639746	0.127723	0.0223454	0.806998		4.14	3.74565	3000	2495.97	1								4.18414	3.78198	2988.67	2701.41	1
				6203		0.333336	0.274406	0.497978	0.40786	0.288276		7.58893	6.33	10000	7115.82	1								7.91059	6.55422	5650.42	4681.58	1
				6204		0.0177965	0.350835	0.617619	0.106725	0.762349		5.78171	5.03287	3000	2263.58	1								5.78731	5.03709	4133.8	3597.92	1
				6205		0.585691	0.117826	0.504972	0.381406	0.523908		7.32133	6.13859	7000	5215.84	1								7.76624	6.45602	5547.32	4611.44	1
				6206		0.205677	0.0155221	0.291584	0.631031	0.875401		8.78944	7.13256	7000	4759.44	1								9.10263	7.33908	6501.88	5242.2	1
				6207		0.81221	0.163925	0.0232391	0.0986481	0.349915		5.45118	4.77876	7000	5548.84	1								5.69248	4.96557	4066.06	3546.83	1
				6208		0.280636	0.881741	0.241299	0.733822	0.0268976		6.88751	5.79266	10000	7579.12	1								9.13748	7.31114	9936.62	7983.86	1
				6209		0.948784	0.176719	0.285545	0.651725	0.631874		7.61371	6.24038	10000	8025.05	1								8.59018	6.98779	13585	10330.4	1
				6210		0.911565	0.134008	0.245031	0.615239	0.0966695		7.6461	6.28841	10000	7820.9	1								8.69216	7.06892	13439.5	9991.5	1
				6211		0.559048	0.17297	0.527401	0.010525	0.30061		3.55512	3.26187	0	0	1								3.55512	3.26187	2539.37	2329.91	1
				6212		0.696617	0.0111002	0.885307	0.654685	0.581306		8.28383	6.75902	7000	5361.03	1								9.2358	7.42395	6597	5302.82	1
				6213		0.981359	0.569158	0.134039	0.169653	0.999166		5.27898	4.59674	10000	8602.61	1								6.09132	5.2591	11566.7	9344.22	1
				6214		0.222285	0.865138	0.607997	0.469904	0.153239		7.52023	6.22699	13000	9709.05	1								7.84357	6.48361	11886.7	9277.13	1
				6215		0.651547	0.504239	0.963162	0.471188	0.90556		7.30514	6.10398	13000	9953.39	1								8.2482	6.7812	5891.57	4843.71	1
				6216		0.595145	0.69332	0.25405	0.448722	0.692481		7.16299	5.99515	10000	7767.19	1								7.99422	6.60802	8806.66	6937	1
				6217		0.00769818	0.744423	0.249733	0.509468	0.137566		7.90909	6.50606	3000	2583.38	1								8.21333	6.7494	9035.6	7163.88	1
				6218		0.227497	0.923572	0.845142	0.534687	0.572269		7.68867	6.32435	13000	10045.2	1								8.04034	6.59475	12130.6	9865.02	1
				6219		0.633225	0.826249	0.749039	0.274155	0.395783		6.35865	5.42286	13000	10230	1								6.91474	5.85417	8099.56	6659.78	1
				6220		0.908167	0.485346	0.654474	0.297876	0.229868		6.25002	5.33943	10000	8153.26	1								7.28591	6.12419	5204.22	4374.42	1
				6221		0.544463	0.344176	0.0242904	0.437834	0.751234		7.41731	6.2002	10000	7424	1								8.07143	6.66282	5765.31	4759.16	1
				6222		0.439714	0.446824	0.84398	0.572099	0.303773		7.92973	6.53831	13000	9480.59	1								8.78161	7.13222	6272.58	5094.44	1
				6223		0.779046	0.538964	0.034997	0.94439	0.733743		9.48132	7.40735	10000	7905.23	1								11.0349	8.50118	18389.1	12623.9	1
				6224		0.373292	0.749788	0.199189	0.189759	0.868577		6.19961	5.32266	3000	2588.11	1								6.50012	5.56367	7681.83	6235.38	1
				6225		0.691323	0.593087	0.432381	0.304421	0.127343		6.57705	5.59632	10000	7812.41	1								7.32537	6.15175	5232.41	4394.1	1
				6226		0.622423	0.823382	0.742998	0.595629	0.548739		7.56691	6.23905	13000	10206	1								8.51121	6.93122	12363.1	9532.49	1
				6227		0.611043	0.289418	0.218068	0.253927	0.128972		6.66511	5.67901	10000	7455.44	1								7.00941	5.92959	5006.72	4235.42	1
				6228		0.98692	0.108044	0.259594	0.37077	0.542508		6.37334	5.3714	7000	6230.01	1								6.96613	5.86941	12505.3	10127.4	1
				6229		0.771582	0.93946	0.672309	0.682532	0.776694		7.60688	6.21186	13000	10631.6	1								8.73724	7.03486	12712.2	10188.4	1
				6230		0.868217	0.770835	0.0097881	0.947868	0.837257		9.22413	7.18557	10000	8275.87	1								10.4755	8.12227	18436.8	13256.8	1
				6231		0.663946	0.73734	0.707983	0.987493	0.803701		10.416	7.91059	13000	10085.4	1								11.9851	8.99342	22361.8	15036.3	1
				6232		0.707363	0.143429	0.169002	0.0492207	0.147472		4.92984	4.37809	0	0	1								4.92984	4.37809	3521.31	3127.21	1
				6233		0.222802	0.945855	0.0566341	0.259729	0.32435		6.47462	5.48864	3000	2811.39	1								6.60674	5.60853	8033.73	6889.18	1
				6234		0.926911	0.664002	0.769166	0.628632	0.356644		7.32029	6.03303	13000	10544	1								8.50532	6.93993	16492.3	12223.7	1
				6235		0.500803	0.57078	0.942789	0.958139	0.00847793		6.16442	5.31016	13000	9839.93	1								11.6674	8.8623	14594.2	10332.9	1
				6236		0.407973	0.354293	0.175765	0.348464	0.494323		7.22095	6.07248	10000	7275.19	1								7.58211	6.32974	5415.79	4521.24	1
				6237		0.737426	0.429717	0.152801	0.978454	0.650253		10.2221	7.8452	10000	7750.91	1								11.9068	8.99796	19034.2	12735.7	1
				6238		0.783674	0.113051	0.3813	0.873091	0.52957		9.1373	7.2571	10000	7495.17	1								10.5566	8.23364	14711.7	10300.9	1
				6239		0.978609	0.77173	0.654482	0.27286	0.287798		5.69843	4.88874	13000	10922.7	1								6.58329	5.61315	15093.7	11940.5	1
				6240		0.0802671	0.357153	0.646399	0.510016	0.512076		8.17568	6.72097	3000	2269.04	1								8.45273	6.91688	6037.66	4940.63	1
				6241		0.653406	0.853998	0.173761	0.42666	0.279855		6.9025	5.79167	10000	7991.15	1								7.65552	6.36002	8722.67	7141.21	1
				6242		0.487151	0.791625	0.269836	0.979888	0.842178		10.299	7.8763	13000	9642.31	1								11.9786	8.98165	15077.2	10728.1	1
				6243		0.76393	0.131758	0.384627	0.848219	0.995726		8.98693	7.1723	10000	7491.04	1								10.4417	8.16697	14543.2	10149	1
				6244		0.28705	0.339815	0.518709	0.346681	0.701036		7.35761	6.16952	10000	7120.09	1								7.57198	6.32276	5408.56	4516.26	1
				6245		0.594826	0.967781	0.618599	0.478432	0.024742		5.44987	4.73714	13000	10439.9	1								7.66045	6.3189	11918.9	9821.49	1
				6246		0.227589	0.514973	1.96099e-05	0.389271	0.922215		7.46482	6.23204	10000	7187.12	1								7.80944	6.48548	5578.17	4632.49	1
				6247		0.0985246	0.0176225	0.249983	0.175978	0.061522		6.44532	5.52428	0	0	1								6.44532	5.52428	4603.8	3945.92	1
				6248		0.86554	0.764497	0.00491399	0.945679	0.835923		9.20523	7.17768	10000	8263.64	1								10.4663	8.11986	18406.5	13219.3	1
				6249		0.362528	0.696909	0.163157	0.18461	0.873255		6.19942	5.32719	3000	2542.72	1								6.51434	5.57448	4653.1	3981.77	1
				6250		0.664961	0.568067	0.606825	0.0112131	0.867155		3.60555	3.30417	0	0	1								3.60555	3.30417	2575.4	2360.12	1
				6251		0.814975	0.386904	0.958133	0.338717	0.0052669		4.70786	4.20292	7000	5554.14	1								7.52647	6.29136	5376.05	4493.83	1
				6252		0.880497	0.320957	0.544773	0.621769	0.918995		7.60259	6.26458	10000	7937.03	1								8.87895	7.19387	13465.2	9859.87	1
				6253		0.0747379	0.284607	0.80066	0.913422	0.131119		10.2274	7.99716	13000	8662.78	1								11.2605	8.64801	8043.2	6177.15	1
				6254		0.507091	0.283732	0.173076	0.803538	0.822322		8.93928	7.18124	10000	7325.18	1								10.1941	8.01849	7281.49	5727.49	1
				6255		0.602305	0.0536299	0.0731001	0.275462	0.203486		6.83739	5.80206	7000	5236.35	1								7.14761	6.02718	5105.44	4305.13	1
				6256		0.827342	0.129619	0.00870818	0.120372	0.383174		5.607	4.89467	7000	5578.52	1								5.93643	5.14888	4240.31	3677.77	1
				6257		0.557688	0.682109	0.23234	0.741099	0.812068		8.30994	6.73983	10000	7712.39	1								9.47508	7.56348	9970.11	7671.14	1
				6258		0.33778	0.87077	0.657574	0.600048	0.809017		7.8452	6.43375	13000	9901.38	1								8.45569	6.8835	12380.2	9654.2	1
				6259		0.521613	0.203895	0.530982	0.297309	0.404777		7.01712	5.93188	10000	7259.64	1								7.28247	6.12179	5201.77	4372.7	1
				6260		0.0852875	0.194693	0.150931	0.0707001	0.545172		5.31175	4.67503	0	0	1								5.31175	4.67503	3794.1	3339.31	1
				6261		0.986245	0.189278	0.508065	0.0925072	0.278466		4.81273	4.24729	7000	6220.77	1								5.41308	4.75053	11011.8	9034.01	1
				6262		0.694933	0.492082	0.973222	0.188646	0.802644		6.11338	5.27267	13000	10012	1								6.54592	5.59739	4675.65	3998.14	1
				6263		0.77169	0.161491	0.405571	0.85305	0.49543		8.97357	7.1594	10000	7545.29	1								10.4504	8.17177	14574.4	10187.7	1
				6264		0.620458	0.107305	0.312566	0.688879	0.308614		8.45042	6.87557	10000	7247.78	1								9.43462	7.54961	6739.01	5392.58	1
				6265		0.774531	0.345241	0.916957	0.63177	0.131938		7.82437	6.43646	13000	9822.84	1								9.10675	7.34171	6504.82	5244.08	1
				6266		0.398677	0.592799	0.31515	0.63946	0.0608318		8.12336	6.65081	10000	7456.58	1								9.04465	7.30038	9535.53	7278.63	1
				6267		0.704647	0.40353	0.923977	0.544796	0.515056		7.57445	6.28403	13000	9816.9	1								8.6363	7.03751	6168.78	5026.79	1
				6268		0.939019	0.99862	0.37478	0.731072	0.117166		7.35289	5.9506	13000	11122.4	1								8.16252	6.58102	19924.1	15644.9	1
				6269		0.716554	0.0690016	0.128023	0.402894	0.35399		7.24245	6.07208	7000	5389.87	1								7.88369	6.53597	5631.21	4668.55	1
				6270		0.129494	0.478401	0.738838	0.882973	0.701561		9.7209	7.66808	13000	9043.72	1								10.7708	8.36084	10785	7897.43	1
				6271		0.0915413	0.826069	0.732258	0.393604	0.922215		7.29461	6.08209	6000	4941.11	1								7.5394	6.28659	8595.09	7002.47	1
				6272		0.290299	0.742966	0.961899	0.69661	0.157654		8.36575	6.79205	13000	9897.99	1								9.14322	7.34818	12772	9740.79	1
				6273		0.376827	0.0500752	0.580776	0.220394	0.696636		6.78119	5.76696	0	0	1								6.78119	5.76696	4843.7	4119.26	1
				6274		0.256341	0.142846	0.988244	0.538141	0.531289		8.28188	6.80009	13000	8854.35	1								8.60108	7.01444	6143.63	5010.32	1
				6275		0.638001	0.259735	0.411041	0.355103	0.110031		7.06378	5.95618	10000	7461.11	1								7.61968	6.3556	5442.63	4539.71	1
				6276		0.119914	0.410961	0.894542	0.281108	0.813198		6.99273	5.91194	6000	4425.36	1								7.18294	6.05203	5130.67	4322.88	1
				6277		0.730997	0.389109	0.125864	0.309915	0.323023		6.68416	5.68032	10000	7707.64	1								7.35821	6.17464	5255.86	4410.46	1
				6278		0.914778	0.346694	0.573927	0.990523	0.123076		10.3844	7.84828	13000	9901.6	1								11.7727	8.85412	19519.6	13493.7	1
				6279		0.749848	0.235352	0.24115	0.085114	0.17183		5.4218	4.75902	7000	5440.77	1								5.51991	4.83455	3942.79	3453.25	1
				6280		0.772898	0.972636	0.892741	0.0796	0.366328		4.88984	4.31034	13000	10955.9	1								5.08588	4.47696	9888.35	8643.69	1
				6281		0.0564691	0.488506	0.915691	0.198864	0.698055		6.43564	5.51137	6000	4566.81	1								6.62406	5.65393	4731.47	4038.52	1
				6282		0.33509	0.945228	0.101173	0.720405	0.144707		8.24133	6.66348	10000	7734.37	1								8.92966	7.15194	9876.07	8110.99	1
				6283		0.548726	0.999562	0.219228	0.955281	0.916753		9.47543	7.31451	13000	10279.1	1								10.7934	8.16565	14547.6	11540.7	1
				6284		0.446821	0.250563	0.529066	0.539656	0.952116		7.96209	6.57447	10000	7223.3	1								8.60909	7.01969	6149.35	5014.07	1
				6285		0.0730308	0.193056	0.545046	0.857027	0.729021		9.90396	7.8208	10000	6627.17	1								10.6408	8.28623	7600.59	5918.74	1
				6286		0.420415	0.466588	0.848119	0.880925	0.936818		9.35064	7.41501	13000	9491.93	1								10.7674	8.35942	10769.4	7873.53	1
				6287		0.137723	0.780454	0.323361	0.318692	0.135388		6.94794	5.85024	3000	2615.86	1								7.22675	6.07743	8292.96	6717.16	1
				6288		0.394918	0.122976	0.431752	0.16451	0.761296		6.35021	5.45484	0	0	1								6.35021	5.45484	4535.87	3896.31	1
				6289		0.333478	0.180554	0.441723	0.0872008	0.156216		5.54779	4.85579	0	0	1								5.54779	4.85579	3962.71	3468.42	1
				6290		0.574866	0.939886	0.593878	0.126196	0.341025		5.53622	4.80903	6000	5097.9	1								5.67566	4.93487	7283.16	6325.52	1
				6291		0.116998	0.303186	0.0287106	0.0255063	0.115396		4.30211	3.87775	0	0	1								4.30211	3.87775	3072.94	2769.82	1
				6292		0.379212	0.976899	0.737824	0.966187	0.493393		9.909	7.61565	13000	10323.3	1								11.1852	8.4412	14741.2	11696.5	1
				6293		0.864238	0.602427	0.507151	0.165812	0.193568		5.6659	4.92639	10000	8125.5	1								6.36122	5.46289	4543.73	3902.07	1
				6294		0.781658	0.973339	0.696666	0.689434	0.778041		7.57224	6.17276	13000	10790.8	1								8.67824	6.97254	12741.4	10457.1	1
				6295		0.349405	0.555612	0.0731292	0.188577	0.407129		6.32014	5.42434	3000	2429.37	1								6.54538	5.597	4675.27	3997.86	1
				6296		0.373642	0.41127	0.796219	0.168625	0.0598447		6.27419	5.39707	3000	2314.51	1								6.38481	5.48014	4560.58	3914.38	1
				6297		0.055997	0.974362	0.0070163	0.733548	0.419263		8.69638	6.95411	10000	7341.08	1								8.91906	7.12194	9935.37	8260.6	1
				6298		0.931233	0.0823868	0.421925	0.711079	0.57581		8.02661	6.51921	10000	7802.29	1								8.9848	7.24705	13834.8	10358.6	1
				6299		0.976118	0.803907	0.472791	0.199079	0.839262		5.35499	4.64345	10000	8750.1	1								6.23764	5.36641	14732.6	11695.9	1
				6300		0.517184	0.190066	0.120913	0.1608	0.537127		6.31585	5.42966	7000	5134.15	1								6.31853	5.43163	4513.24	3879.74	1
				6301		0.804325	0.316928	0.711887	0.935977	0.91637		9.47289	7.42177	13000	9670.05	1								11.0878	8.53708	15282.8	10688.8	1
				6302		0.399386	0.267824	0.520449	0.816927	0.547625		9.13538	7.31482	10000	7186.2	1								10.2978	8.08118	7355.57	5772.27	1
				6303		0.682257	0.858191	0.787817	0.992132	0.784414		10.5507	7.94331	13000	10389.9	1								12.0082	8.95767	22622.5	15646.5	1
				6304		0.316981	0.445429	0.59405	0.699854	0.369883		8.54696	6.94182	13000	9165.13	1								9.50036	7.59089	6785.97	5422.07	1
				6305		0.900297	0.546201	0.28784	0.814176	0.663465		8.25925	6.64476	10000	8176.98	1								9.58212	7.62599	17340.1	12449.7	1
				6306		0.875385	0.843921	0.0565065	0.946246	0.820255		9.13346	7.11354	10000	8365.13	1								10.3154	8.00607	18414.2	13398.9	1
				6307		0.212511	0.588152	0.637896	0.562426	0.674776		8.05772	6.62042	13000	9265.25	1								8.67293	7.06097	9235.68	7079.39	1
				6308		0.101461	0.130788	0.919057	0.364217	0.824041		7.67086	6.39075	0	0	1								7.67086	6.39075	5479.19	4564.82	1
				6309		0.671123	0.114391	0.937084	0.945354	0.175259		9.94908	7.75528	13000	9191.01	1								11.6035	8.84256	15402.1	10432.7	1
				6310		0.440102	0.516549	0.48597	0.429909	0.912072		7.37392	6.16443	10000	7444.08	1								8.02913	6.63434	5735.09	4738.82	1
				6311		0.136767	0.688677	0.467913	0.729846	0.767733		8.75054	7.05238	13000	9183.19	1								9.40134	7.51694	9918.52	7648.32	1
				6312		0.723469	0.723988	0.323781	0.256734	0.689946		6.24999	5.35223	10000	7965.78	1								6.96149	5.8949	8019.83	6438.86	1
				6313		0.870772	0.900465	0.288588	0.333479	0.393217		6.20194	5.2726	10000	8419.35	1								7.10933	5.97563	8354.51	6989.2	1
				6314		0.894136	0.711305	0.984438	0.318514	0.0611742		6.23892	5.31975	13000	10760.1	1								7.32188	6.14812	11292.2	8713.45	1
				6315		0.865729	0.695472	0.563575	0.155097	0.16149		5.5395	4.82729	10000	8204.35	1								6.26889	5.39519	4477.78	3853.71	1
				6316		0.51339	0.180412	0.513603	0.957787	0.235481		10.2469	7.94882	13000	8894.1	1								12.0237	9.07872	8588.34	6484.8	1
				6317		0.820591	0.350773	0.5387	0.5499	0.826191		7.44461	6.17968	10000	7828.6	1								8.66336	7.0552	6188.11	5039.43	1
				6318		0.335937	0.151641	0.0253592	0.960509	0.803512		10.5253	8.14072	10000	6980.8	1								12.0889	9.11479	8634.94	6510.57	1
				6319		0.916549	0.250686	0.317031	0.60533	0.0606985		7.49354	6.18184	10000	7977	1								8.62241	7.02282	13400.8	9994.04	1
				6320		0.482269	0.136108	0.874572	0.728423	0.409194		8.74221	7.07502	10000	7127.61	1								9.67691	7.7011	6912.08	5500.79	1
				6321		0.799941	0.869673	0.84178	0.123976	0.941039		5.32416	4.65729	13000	10647.4	1								5.79494	5.03737	7267	6139.96	1
				6322		0.989929	0.686981	0.208161	0.830323	0.80101		7.83676	6.26156	10000	8810.84	1								8.64918	6.93313	17433.2	13587.6	1
				6323		0.428447	0.618541	0.742503	0.469768	0.292079		7.46183	6.21442	13000	9644.42	1								8.19291	6.74394	8886.22	6888.65	1
				6324		0.774943	0.360911	0.926524	0.96348	0.293421		9.87852	7.65397	13000	9860.12	1								11.5461	8.79832	18688.9	12554.4	1
				6325		0.68681	0.460156	0.950818	0.183698	0.80325		6.11876	5.27834	13000	9914.29	1								6.50714	5.56925	4647.95	3978.04	1
				6326		0.284643	0.370855	0.33637	0.606481	0.919698		8.27822	6.78073	10000	7143.91	1								8.96733	7.2523	6405.24	5180.21	1
				6327		0.92834	0.450954	0.241909	0.525325	0.0700488		7.04869	5.87355	10000	8195.69	1								8.22772	6.76289	13095.3	9865.83	1
				6328		0.373163	0.461572	0.0262086	0.894708	0.807413		9.5064	7.5131	10000	7323.76	1								10.911	8.44349	10877.9	7930.58	1
				6329		0.848449	0.614471	0.108062	0.346313	0.967574		6.50328	5.52303	10000	8098.83	1								7.56988	6.32131	5407.06	4515.22	1
				6330		0.180831	0.789016	0.745742	0.499739	0.55783		7.7428	6.38895	13000	9607.62	1								8.10398	6.67129	8999.02	7209.94	1
				6331		0.346466	0.803161	0.620483	0.95224	0.0123441		6.65459	5.64196	13000	9755.45	1								11.2349	8.57159	14500.5	10671.5	1
				6332		0.0487184	0.834882	0.320416	0.543897	0.660459		8.00628	6.55547	6000	4658.91	1								8.24417	6.75521	9165.38	7399.06	1
				6333		0.281988	0.454748	0.185644	0.858953	0.618642		9.36244	7.4412	10000	7209.6	1								10.5872	8.2537	10613.4	7766.79	1
				6334		0.7496	0.637569	0.882381	0.831204	0.224011		8.559	6.86496	13000	10197.4	1								10.0887	7.94296	20438.4	14005.4	1
				6335		0.282005	0.399345	0.352409	0.599693	0.405647		8.23513	6.75058	10000	7164.54	1								8.93036	7.22848	6378.83	5163.2	1
				6336		0.566563	0.870793	0.949101	0.925999	0.555012		9.2963	7.28607	13000	10443.7	1								10.7107	8.25134	14169.9	10989.9	1
				6337		0.00506556	0.123626	0.076202	0.989257	0.961593		12.1271	9.09427	10000	6170.12	1								13.2286	9.72668	9449.02	6947.63	1
				6338		0.000531495	0.551099	0.130872	0.860456	0.365323		10.0379	7.86419	3000	2425.83	1								10.4702	8.17909	10623.6	7893.89	1
				6339		0.518711	0.148258	0.0964396	0.501438	0.721211		7.83056	6.4861	10000	7187.04	1								8.40757	6.88704	6005.41	4919.31	1
				6340		0.137939	0.405548	0.498504	0.502258	0.639816		8.07855	6.65303	10000	6964.06	1								8.41188	6.88989	6008.49	4921.35	1
				6341		0.696455	0.424879	0.333509	0.665998	0.862699		8.01752	6.56843	10000	7686.44	1								9.30067	7.46508	6643.33	5332.2	1
				6342		0.959811	0.180789	0.892397	0.86368	0.445452		8.56186	6.80926	13000	9996.73	1								9.60291	7.59719	14645.5	11081.3	1
				6343		0.790532	0.908848	0.461522	0.641423	0.380482		7.45329	6.1201	13000	10427.3	1								8.59093	6.95697	12543.4	9785.92	1
				6344		0.123503	0.424803	0.704283	0.88333	0.213027		9.77159	7.70593	13000	8929.83	1								10.8488	8.40851	10787.7	7831.71	1
				6345		0.586685	0.714035	0.0630952	0.369705	0.73999		6.86941	5.79441	10000	7774.2	1								7.58133	6.32697	8501.05	6759.46	1
				6346		0.998348	0.522548	0.912868	0.461788	0.272808		6.22526	5.19933	13000	11146.1	1								6.85467	5.72003	12856.1	10913.2	1
				6347		0.797234	0.505883	0.0224235	0.969414	0.77073		9.87288	7.6233	10000	7911.31	1								11.4218	8.71573	18808.4	12864.8	1
				6348		0.986452	0.016756	0.404634	0.782412	0.675341		8.12713	6.50726	7000	6223.57	1								8.7252	7.00891	14170.5	11193.3	1
				6349		0.598669	0.0390075	0.0628723	0.273291	0.703879		6.83152	5.79812	7000	5231.83	1								7.13393	6.01755	5095.67	4298.25	1
				6350		0.409905	0.495141	0.861047	0.198541	0.578652		6.42897	5.50623	3000	2381.84	1								6.62163	5.65217	4729.73	4037.27	1
				6351		0.470033	0.995576	0.585359	0.666627	0.510667		7.78581	6.33342	13000	10433.4	1								8.44845	6.79387	12645.9	10590.4	1
				6352		0.495645	0.575265	0.743417	0.218362	0.733117		6.42558	5.49898	10000	7553.95	1								6.76675	5.75661	4833.39	4111.87	1
				6353		0.738328	0.530717	0.213761	0.632676	0.947785		7.76508	6.38972	10000	7832.57	1								9.09207	7.33228	9508.42	7182.16	1
				6354		0.239222	0.768305	0.156672	0.368677	0.845225		7.20456	6.02889	10000	7409.89	1								7.50117	6.26792	8496.96	6838.51	1
				6355		0.487211	0.181211	0.703611	0.661344	0.966077		8.42028	6.86971	10000	7193.09	1								9.27388	7.44811	6624.2	5320.08	1
				6356		0.17873	0.25298	0.62328	0.968831	0.851506		10.7728	8.28822	13000	8690.92	1								12.3141	9.23844	8795.82	6598.89	1
				6357		0.735213	0.0437154	0.120314	0.427413	0.388762		7.3151	6.11871	7000	5417.94	1								8.01577	6.62534	5725.55	4732.39	1
				6358		0.360138	0.840881	0.0485836	0.0960384	0.383865		5.3277	4.66759	3000	2675.25	1								5.56083	4.86402	7043.31	5915.27	1
				6359		0.0397468	0.378767	0.443159	0.394544	0.0154395		7.60621	6.33788	3000	2287.46	1								7.83826	6.5051	5598.76	4646.5	1
				6360		0.0252721	0.664463	0.408786	0.27338	0.957569		6.77908	5.74446	3000	2515.96	1								7.13449	6.01795	5096.07	4298.53	1
				6361		0.933137	0.046815	0.00134385	0.251313	0.558122		6.14175	5.26091	7000	5867.72	1								6.99224	5.91741	4994.46	4226.72	1
				6362		0.803719	0.368935	0.942849	0.661691	0.66314		7.87708	6.46121	13000	9943.95	1								9.27587	7.44937	6625.62	5320.98	1
				6363		0.846941	0.432543	0.398302	0.835527	0.0655534		8.55555	6.85948	10000	7951.59	1								10.0573	7.92894	17464.4	12161.8	1
				6364		0.439872	0.839316	0.879538	0.786612	0.393409		8.53024	6.86109	13000	10141.3	1								9.53078	7.56685	13192.1	10214.9	1
				6365		0.430793	0.763709	0.830543	0.453071	0.742057		7.3024	6.09039	13000	9945.02	1								7.91866	6.55125	8823.14	7052.26	1
				6366		0.336386	0.743887	0.980887	0.0820523	0.886969		5.23486	4.60525	6000	5068.93	1								5.47806	4.80261	3912.9	3430.44	1
				6367		0.422037	0.980783	0.957285	0.747538	0.317163		8.21103	6.61826	13000	10637.7	1								8.97619	7.14993	13000.1	10957.2	1
				6368		0.445296	0.425306	0.433302	0.781294	0.119291		8.78231	7.07711	10000	7377.3	1								10.0308	7.91915	7164.86	5656.54	1
				6369		0.472383	0.5636	0.727113	0.526888	0.37227		7.65535	6.34543	13000	9603.16	1								8.53558	6.97145	9101.17	6959.91	1
				6370		0.288032	0.920631	0.867591	0.937019	0.822746		9.66371	7.52291	13000	10137.7	1								10.7742	8.26218	14295.3	11190.2	1
				6371		0.587851	0.971304	0.817923	0.20339	0.280585		5.93429	5.09141	13000	10611	1								6.18322	5.29292	10755.6	9201.09	1
				6372		0.135599	0.141488	0.539133	0.60148	0.166772		8.6902	7.07036	10000	6691.82	1								8.94008	7.23474	6385.77	5167.67	1
				6373		0.0882415	0.601822	0.59639	0.753097	0.666595		9.00498	7.22581	13000	9045.11	1								9.65138	7.68036	10026.4	7598.21	1
				6374		0.630154	0.495663	0.94946	0.448086	0.879468		7.25252	6.07161	13000	9891.33	1								8.12595	6.69945	5804.25	4785.32	1
				6375		0.242392	0.427115	0.753226	0.351096	0.541327		7.35384	6.16218	3000	2327.45	1								7.59704	6.34002	5426.45	4528.58	1
				6376		0.37925	0.481332	0.440499	0.365639	0.34182		7.22493	6.06817	10000	7346.51	1								7.67881	6.3962	5484.86	4568.71	1
				6377		0.98546	0.710467	0.0204641	0.0887929	0.519625		4.61324	4.08901	10000	8764.57	1								5.39413	4.73663	10977.7	8989.76	1
				6378		0.303976	0.0352076	0.542715	0.806478	0.435858		9.49046	7.55971	7000	4886.83	1								10.2165	8.03205	7297.49	5737.18	1
				6379		0.374491	0.462046	0.627024	0.429484	0.775721		7.47813	6.24188	10000	7325.67	1								8.02686	6.63281	5733.47	4737.72	1
				6380		0.772259	0.665844	0.10841	0.919781	0.177944		9.1397	7.19453	10000	7994.48	1								10.6198	8.24859	18105.4	12610.7	1
				6381		0.688515	0.539009	0.398812	0.308449	0.643334		6.63217	5.63907	10000	7765.96	1								7.34947	6.16855	5249.62	4406.11	1
				6382		0.798572	0.653338	0.511432	0.751269	0.41849		8.08178	6.56026	13000	10031.4	1								9.53179	7.60176	17017.7	12019.4	1
				6383		0.329425	0.546374	0.659595	0.0338316	0.0165434		4.54189	4.07061	3000	2422.12	1								4.56279	4.0874	3259.14	2919.57	1
				6384		0.841296	0.846698	0.444537	0.0405762	0.139316		4.44175	3.97968	10000	8288.92	1								4.72065	4.21302	6383.94	5415.54	1
				6385		0.929888	0.944934	0.338915	0.394549	0.957705		6.24193	5.26889	13000	10775.1	1								7.19301	6.01613	15598.8	12175.3	1
				6386		0.978993	0.840107	0.0956615	0.397511	0.129917		6.13669	5.18259	10000	8813.02	1								6.97164	5.87352	15610.3	12421.7	1
				6387		0.324538	0.022445	0.943282	0.631484	0.168639		8.6313	7.02323	7000	4911.54	1								9.10515	7.3407	6503.68	5243.35	1
				6388		0.496825	0.559355	0.734343	0.888487	0.0738968		9.26449	7.34034	13000	9630.2	1								10.7167	8.32321	10827.8	8024.41	1
				6389		0.290696	0.634354	0.296891	0.178208	0.231355		6.19482	5.32848	3000	2491.64	1								6.46335	5.53741	4616.68	3955.3	1
				6390		0.164392	0.539667	0.989557	0.314355	0.326791		7.08591	5.96921	6000	4766.52	1								7.38456	6.19298	5274.69	4423.56	1
				6391		0.214874	0.8703	0.208129	0.327484	0.774551		6.92413	5.82018	3000	2707.53	1								7.13285	5.99921	8329.69	6905.32	1
				6392		0.736219	0.426191	0.350202	0.71089	0.916563		8.14691	6.64265	10000	7746.18	1								9.56757	7.63296	6833.98	5452.11	1
				6393		0.0913116	0.0526458	0.468112	0.2298	0.972156		6.84704	5.81407	0	0	1								6.84704	5.81407	4890.74	4152.91	1
				6394		0.456149	0.478396	0.669497	0.853183	0.547992		9.12197	7.27368	13000	9422	1								10.5066	8.20507	10575.3	7773.8	1
				6395		0.508793	0.723301	0.837497	0.880192	0.0301397		6.03063	5.20197	13000	9973.77	1								10.42	8.12617	13763.9	10161.3	1
				6396		0.596894	0.10962	0.70453	0.795197	0.642228		8.94655	7.18594	10000	7222.18	1								10.1316	7.98059	7236.88	5700.42	1
				6397		0.531991	0.525064	0.927835	0.999582	0.567865		12.2583	8.90815	13000	9787.77	1								14.1116	10.1213	24010.6	15229	1
				6398		0.315994	0.743027	0.972214	0.725723	0.692749		8.45732	6.84712	13000	9949.05	1								9.30426	7.4488	12899.9	9837.87	1
				6399		0.633602	0.133755	0.133694	0.966915	0.0502129		10.3084	7.96141	10000	7306.44	1								12.0704	9.1031	15755.9	10553.6	1
				6400		0.359429	0.515221	0.452904	0.67199	0.468971		8.34148	6.80137	10000	7350.27	1								9.3139	7.47339	9668.12	7264.14	1
				6401		0.0834996	0.647373	0.0218235	0.208316	0.676746		6.39407	5.47176	3000	2502.11	1								6.69422	5.70451	4781.58	4074.65	1
				6402		0.394136	0.608766	0.922914	0.832185	0.848771		8.97646	7.17663	13000	9749.93	1								10.1688	7.99427	13444.3	9744.31	1
				6403		0.45118	0.0885394	0.833596	0.699532	0.384148		8.7183	7.06615	10000	7012.48	1								9.49841	7.58967	6784.58	5421.19	1
				6404		0.000689924	0.244861	0.947193	0.568134	0.311161		8.54864	6.97334	6000	4194.47	1								8.76041	7.11845	6257.44	5084.6	1
				6405		0.127733	0.92647	0.00697505	0.487902	0.868196		7.65744	6.30485	3000	2780.29	1								7.8122	6.44296	8954.5	7462.25	1
				6406		0.607382	0.617423	0.813407	0.339377	0.370368		6.79527	5.75176	13000	9907.6	1								7.53026	6.29397	5378.75	4495.69	1
				6407		0.0235982	0.774727	0.874276	0.390114	0.781518		7.31557	6.1039	6000	4970.65	1								7.59849	6.33374	11581.5	8960.15	1
				6408		0.89696	0.299823	0.938677	0.109912	0.482577		5.37242	4.71001	7000	5745.17	1								5.8233	5.06414	4159.5	3617.25	1
				6409		0.848347	0.671009	0.941944	0.271992	0.513371		6.16658	5.28336	13000	10501.3	1								7.12059	6.00815	8089.8	6413.12	1
				6410		0.46727	0.905533	0.530227	0.00883466	0.206573		3.25243	3.00054	3000	2750.87	1								3.4178	3.14618	2441.29	2247.27	1
				6411		0.628751	0.595212	0.408627	0.566556	0.207715		7.61088	6.29882	10000	7730.27	1								8.68353	7.06768	9251.42	7098.76	1
				6412		0.777059	0.033926	0.531179	0.276144	0.649542		6.60412	5.62324	7000	5485.52	1								7.1519	6.0302	5108.5	4307.29	1
				6413		0.371378	0.132029	0.827769	0.936625	0.925806		10.1781	7.94297	13000	8793.62	1								11.6068	8.84545	8290.57	6318.18	1
				6414		0.658185	0.782483	0.132764	0.774945	0.479276		8.2845	6.69271	10000	7925.95	1								9.54208	7.58809	10132.8	7921.15	1
				6415		0.0259752	0.434331	0.0709887	0.238194	0.109578		6.72548	5.72177	3000	2333.31	1								6.90454	5.85509	4931.82	4182.21	1
				6416		0.925473	0.356656	0.384183	0.601316	0.0340397		3.69278	3.37708	7000	5838.24	1								7.38556	6.19367	12275.4	9293.34	1
				6417		0.155873	0.893574	0.998494	0.190846	0.752049		6.09451	5.22821	6000	5441.81	1								6.28236	5.39182	10687.8	8968.88	1
				6418		0.865492	0.558638	0.68138	0.573073	0.311339		7.32941	6.07689	13000	10144.7	1								8.72771	7.09704	16276.3	11648.2	1
				6419		0.971681	0.173494	0.492769	0.411439	0.931016		6.62903	5.5706	10000	8159.78	1								7.38838	6.18033	12664.2	9964.22	1
				6420		0.635476	0.186287	0.165963	0.628701	0.866845		8.11598	6.65733	10000	7378.21	1								9.08967	7.33079	6492.62	5236.28	1
				6421		0.634509	0.513324	0.761798	0.717334	0.612277		8.23576	6.7054	13000	9749.06	1								9.56124	7.6287	9862.41	7383.74	1
				6422		0.853656	0.623462	0.31554	0.417682	0.904728		6.75367	5.69199	10000	8117.63	1								7.93705	6.57204	8688.26	6762.2	1
				6423		0.984972	0.456804	0.0680709	0.855394	0.878633		8.15799	6.49539	10000	8555.63	1								9.14364	7.26655	17589.8	13254.3	1
				6424		0.912254	0.153007	0.256706	0.613487	0.0906445		7.61766	6.26899	10000	7849.9	1								8.681	7.06158	13432.6	9990.81	1
				6425		0.104222	0.413213	0.289617	0.0630237	0.990926		5.18726	4.57885	0	0	1								5.18726	4.57885	3705.19	3270.61	1
				6426		0.79437	0.773648	0.581937	0.730466	0.868634		7.91532	6.4392	13000	10256.6	1								9.28827	7.43338	9921.33	7776.52	1
				6427		0.363271	0.706686	0.96932	0.117483	0.937353		5.64527	4.91805	6000	4980.88	1								5.90591	5.12606	4218.5	3661.47	1
				6428		0.426036	0.552043	0.70164	0.475902	0.313167		7.5297	6.26636	13000	9515.77	1								8.27307	6.79777	5909.34	4855.55	1
				6429		0.866832	0.0200609	0.758769	0.779735	0.377315		8.59077	6.90409	7000	5665.5	1								9.66675	7.68901	14156.9	10237.1	1
				6430		0.844675	0.791239	0.0126134	0.918467	0.797602		8.9277	7.02372	10000	8240.73	1								10.2082	7.9725	18092.2	13007.5	1
				6431		0.44795	0.389509	0.412886	0.789076	0.136045		8.8433	7.11818	10000	7350.83	1								10.0868	7.95329	7204.83	5680.92	1
				6432		0.715212	0.546786	0.414156	0.00433558	0.0103018		2.88802	2.69243	0	0	1								2.88802	2.69243	2062.87	1923.16	1
				6433		0.619665	0.156194	0.741583	0.814794	0.656271		8.96749	7.191	10000	7320.02	1								10.281	8.07103	7343.55	5765.02	1
				6434		0.975093	0.271755	0.95309	0.202205	0.0996507		5.66493	4.8917	10000	8294.47	1								6.38162	5.47392	11749.3	9372.73	1
				6435		0.139948	0.531214	0.174708	0.0211127	0.0631506		4.13429	3.74134	0	0	1								4.13429	3.74134	2953.06	2672.39	1
				6436		0.639463	0.621915	0.628934	0.308469	0.97923		6.63483	5.63799	10000	7765.27	1								7.34959	6.16863	5249.71	4406.17	1
				6437		0.0961798	0.680073	0.846516	0.151661	0.748752		5.96228	5.15513	6000	4788.79	1								6.23839	5.37277	4456	3837.69	1
				6438		0.0477453	0.702317	0.640488	0.693802	0.0744024		8.80109	7.08716	13000	9111.19	1								9.18337	7.37909	9759.99	7568.58	1
				6439		0.6654	0.482935	0.355921	0.289729	0.632304		6.6205	5.63636	10000	7690.07	1								7.23623	6.08942	5168.73	4349.58	1
				6440		0.0828826	0.286526	0.605069	0.522397	0.0415465		8.29224	6.80281	3000	2205.44	1								8.51796	6.95987	6084.25	4971.33	1
				6441		0.956595	0.376913	0.608786	0.700552	0.502478		7.63366	6.2319	13000	10146.5	1								8.73483	7.07263	13789	10528.5	1
				6442		0.14448	0.789774	0.531656	0.725107	0.241205		8.64733	6.97098	13000	9398.94	1								9.23448	7.3967	9897.12	7787.59	1
				6443		0.591262	0.936629	0.398482	0.411879	0.0979602		6.83857	5.73483	13000	10166	1								7.42564	6.17935	8665.93	7297.99	1
				6444		0.907104	0.0272521	0.579193	0.757751	0.996384		8.37895	6.75416	7000	5775.81	1								9.35683	7.48821	14048.6	10351	1
				6445		0.928509	0.099316	0.630993	0.439068	0.832547		6.97178	5.83642	7000	5849.63	1								7.88506	6.53503	12770	9650.63	1
				6446		0.144996	0.0388251	0.881293	0.425819	0.917258		8.00724	6.61958	0	0	1								8.00724	6.61958	5719.45	4728.27	1
				6447		0.0909338	0.190696	0.350791	0.810966	0.321021		9.60021	7.63711	10000	6667.38	1								10.2511	8.05297	7322.19	5752.12	1
				6448		0.154426	0.51139	0.968604	0.306831	0.823539		7.06442	5.95622	6000	4674.44	1								7.33981	6.16181	5242.72	4401.29	1
				6449		0.197531	0.157889	0.973746	0.802817	0.112067		9.41555	7.51804	13000	8785.46	1								10.1886	8.01518	7277.59	5725.13	1
				6450		0.55497	0.580147	0.570076	0.551613	0.0457385		5.93196	5.13875	10000	7627.37	1								8.63164	7.03421	9194.61	7042.3	1
				6451		0.459888	0.665607	0.383319	0.0324585	0.284457		4.42867	3.97824	3000	2516.89	1								4.52376	4.05618	3231.26	2897.27	1
				6452		0.500933	0.0400261	0.824389	0.0957207	0.136599		5.65671	4.9385	0	0	1								5.65671	4.9385	4040.51	3527.5	1
				6453		0.047902	0.961873	0.796285	0.326039	0.812779		6.81825	5.72403	6000	5333.33	1								6.92866	5.82582	11323.7	9509.24	1
				6454		0.58418	0.248518	0.182783	0.562269	0.273923		7.88618	6.51228	10000	7382.16	1								8.72912	7.09809	6235.09	5070.06	1
				6455		0.88129	0.669528	0.554233	0.509525	0.858936		6.9976	5.84226	13000	10261.8	1								8.29135	6.80726	16035.8	11700.9	1
				6456		0.959627	0.251161	0.534548	0.387422	0.886064		6.5467	5.52524	10000	8165.76	1								7.42644	6.21488	12570.9	9761.69	1
				6457		0.75312	0.909766	0.247108	0.532233	0.395682		7.10616	5.90244	13000	10193.4	1								8.05729	6.61142	9121.33	7528.55	1
				6458		0.474631	0.910941	0.336417	0.94979	0.281318		9.63309	7.47948	13000	9912.58	1								11.007	8.39872	14464.2	10854.2	1
				6459		0.441627	0.413948	0.82502	0.578651	0.818443		7.97475	6.57036	13000	9417.12	1								8.81673	7.15501	6297.67	5110.72	1
				6460		0.833547	0.0728349	0.77712	0.734975	0.312474		8.38299	6.78809	10000	7512.85	1								9.57525	7.6368	13941.9	9985.23	1
				6461		0.716565	0.52995	0.604596	0.0747808	0.451658		5.2702	4.6416	10000	7799.13	1								5.37373	4.7227	3838.38	3373.36	1
				6462		0.0786782	0.0447732	0.258335	0.816532	0.357777		9.89891	7.83242	10000	6380.6	1								10.2947	8.07929	7353.34	5770.92	1
				6463		0.396332	0.279297	0.326111	0.74527	0.105911		8.78235	7.09839	10000	7193.81	1								9.78532	7.7683	6989.52	5548.79	1
				6464		0.918896	0.926251	0.723309	0.184582	0.149532		5.4014	4.68715	13000	10971.6	1								6.1727	5.30443	10652.9	8760.3	1
				6465		0.862129	0.871315	0.66764	0.127571	0.0920941		5.24227	4.59043	13000	10637	1								5.82496	5.05954	7293.08	6162.8	1
				6466		0.687154	0.565847	0.61437	0.703328	0.231633		8.08219	6.595	13000	9796.56	1								9.41442	7.53528	9801	7411.8	1
				6467		0.685406	0.330578	0.872509	0.199383	0.348843		6.2877	5.40448	10000	7591.08	1								6.62796	5.65675	4734.26	4040.53	1
				6468		0.958167	0.178901	0.490608	0.728736	0.0772318		7.87988	6.39811	10000	8077.32	1								8.85049	7.14322	13913.5	10621.3	1
				6469		0.274832	0.143881	0.396261	0.0256251	0.589514		4.3063	3.88114	0	0	1								4.3063	3.88114	3075.93	2772.24	1
				6470		0.107493	0.906596	0.586955	0.667613	0.147822		8.38435	6.78229	13000	9601.13	1								8.72971	7.04604	12650	9926.92	1
				6471		0.699048	0.0829892	0.729413	0.581189	0.624936		7.97647	6.56143	7000	5364.49	1								8.83036	7.16385	6307.4	5117.03	1
				6472		0.343268	0.847693	0.845923	0.00934476	0.424979		3.34299	3.08014	3000	2682.48	1								3.4615	3.18308	2472.5	2273.63	1
				6473		0.0914537	0.609429	0.802239	0.155724	0.268196		6.04105	5.2176	3000	2471.78	1								6.2744	5.39925	4481.72	3856.6	1
				6474		0.991855	0.344181	0.203251	0.611545	0.196003		7.03166	5.78484	10000	8569.83	1								7.79879	6.40335	13425	10884.6	1
				6475		0.293275	0.517548	0.627839	0.996705	0.477708		11.6332	8.66581	13000	9262	1								13.6038	9.89024	16075.3	10777.4	1
				6476		0.0686435	0.552072	0.158701	0.270853	0.12472		6.83828	5.79494	3000	2426.6	1								7.11851	6.00668	5084.65	4290.49	1
				6477		0.641158	0.722121	0.0897354	0.0970291	0.644804		5.42504	4.75131	3000	2564.03	1								5.6728	4.95068	4052	3536.2	1
				6478		0.415254	0.578614	0.91327	0.860139	0.888688		9.14143	7.27664	13000	9717.15	1								10.4314	8.15368	13621.4	9765.57	1
				6479		0.0555506	0.346719	0.0302515	0.283395	0.182122		7.05378	5.95772	3000	2260	1								7.19715	6.06201	5140.82	4330	1
				6480		0.934404	0.717149	0.604051	0.563371	0.914064		7.02285	5.82959	13000	10538.1	1								8.14957	6.70286	16239.3	12184.1	1
				6481		0.836114	0.519127	0.0459219	0.0117117	0.819008		3.64044	3.33337	0	0	1								3.64044	3.33337	2600.31	2380.98	1
				6482		0.703677	0.560885	0.418001	0.989382	0.989367		10.5741	8.01836	13000	9686.57	1								12.2126	9.14749	19455.6	13046.4	1
				6483		0.820409	0.530034	0.646184	0.525792	0.260213		7.25845	6.04525	13000	9982.69	1								8.53586	6.97164	6097.05	4979.75	1
				6484		0.999447	0.0268216	0.615872	0.195797	0.78941		5.219	4.48927	7000	6640.31	1								5.48734	4.73723	11714.9	10325.7	1
				6485		0.812125	0.261252	0.681601	0.285575	0.114112		6.53575	5.5696	10000	7729.63	1								7.21065	6.07148	5150.46	4336.77	1
				6486		0.512214	0.571083	0.747535	0.904365	0.590629		9.36601	7.39514	13000	9674.57	1								10.8682	8.41002	10960.2	8116.33	1
				6487		0.435079	0.0397239	0.197866	0.821126	0.246709		9.39944	7.48822	10000	6869.64	1								10.3313	8.10135	7379.5	5786.68	1
				6488		0.284588	0.126903	0.589977	0.438945	0.709072		7.90854	6.55145	10000	6883.28	1								8.07735	6.6668	5769.53	4762	1
				6489		0.819253	0.323556	0.121835	0.418679	0.967675		6.99453	5.8823	10000	7801.98	1								7.96893	6.59371	5692.09	4709.79	1
				6490		0.153184	0.546525	0.589188	0.167405	0.442292		6.17243	5.31729	3000	2422.24	1								6.37461	5.47268	4553.29	3909.06	1
				6491		0.77511	0.876337	0.435846	0.294946	0.70466		6.22839	5.31175	13000	10309.1	1								6.94823	5.86939	8191.51	6821.77	1
				6492		0.725676	0.578246	0.837218	0.478667	0.546401		7.19382	6.01423	13000	10029.7	1								8.28765	6.80748	5919.75	4862.48	1
				6493		0.362441	0.335983	0.746566	0.165969	0.072143		6.31113	5.42578	3000	2250.59	1								6.36255	5.46386	4544.68	3902.76	1
				6494		0.174254	0.65988	0.865629	0.57617	0.529524		8.11416	6.65023	13000	9488.41	1								8.64519	7.03963	9288.16	7208.32	1
				6495		0.00999641	0.334368	0.404619	0.366747	0.49106		7.50262	6.26966	3000	2249.16	1								7.68499	6.40044	5489.28	4571.74	1
				6496		0.37673	0.0598661	0.786612	0.618979	0.292914		8.51641	6.94554	7000	4972.68	1								9.03588	7.29634	6454.2	5211.67	1
				6497		0.592142	0.573984	0.581247	0.927896	0.765466		9.49726	7.456	13000	9662.95	1								11.1545	8.57391	11190.4	8252.12	1
				6498		0.186569	0.147292	0.563003	0.991805	0.90097		11.64	8.76766	13000	8445.48	1								13.4403	9.83658	9600.19	7026.13	1
				6499		0.118803	0.517882	0.95825	0.265593	0.272475		6.83075	5.79186	6000	4666.93	1								7.08499	5.98304	5060.7	4273.6	1
				6500		0.863054	0.822069	0.438463	0.735185	0.511415		7.78458	6.32842	13000	10381	1								9.00815	7.2451	16942.9	12442	1
				6501		0.944939	0.599144	0.937462	0.391044	0.67173		6.43223	5.44093	13000	10679.4	1								7.57178	6.31948	12585.1	9641.35	1
				6502		0.942875	0.386509	0.809056	0.417058	0.746876		6.64446	5.59871	10000	8203.06	1								7.69381	6.40287	12685.9	9693.78	1
				6503		0.655791	0.106139	0.526	0.795744	0.290663		8.88101	7.13583	10000	7291.64	1								10.1357	7.98305	7239.77	5702.18	1
				6504		0.0843665	0.389573	0.0674903	0.977006	0.0391242		8.44374	6.89391	10000	6843.8	1								12.4189	9.29189	11993.2	8463.98	1
				6505		0.0341741	0.149805	0.303553	0.418757	0.591776		7.94399	6.57675	3000	2053.24	1								7.96934	6.59399	5692.39	4709.99	1
				6506		0.665647	0.225004	0.201261	0.3244	0.727217		6.93515	5.86577	10000	7461.82	1								7.4436	6.23399	5316.85	4452.85	1
				6507		0.76604	0.36922	0.127948	0.352282	0.378207		6.80916	5.76326	10000	7746.39	1								7.60375	6.34464	5431.25	4531.89	1
				6508		0.167927	0.514637	0.175953	0.721699	0.9408		8.78007	7.0913	10000	7100.75	1								9.58397	7.64285	9881.84	7397.5	1
				6509		0.790573	0.281693	0.485245	0.191758	0.64383		6.12592	5.28004	10000	7709.88	1								6.56998	5.61483	4692.84	4010.59	1
				6510		0.625209	0.558101	0.384944	0.234157	0.549815		6.37351	5.45929	10000	7696.53	1								6.87703	5.83547	4912.16	4168.2	1
				6511		0.451076	0.43365	0.64062	0.186732	0.224132		6.38977	5.48048	3000	2332.76	1								6.53099	5.58657	4665	3990.41	1
				6512		0.671657	0.380183	0.696773	0.777187	0.711864		8.55286	6.91055	13000	9554.73	1								10.0017	7.90138	7144.09	5643.84	1
				6513		0.85287	0.75854	0.996272	0.59878	0.654124		7.31383	6.04529	13000	10781.4	1								8.60301	7.00197	19375.3	14148.7	1
				6514		0.967861	0.157101	0.881405	0.54263	0.798474		7.13714	5.914	10000	8110.65	1								7.95659	6.5626	13160.6	10246.2	1
				6515		0.0844948	0.798026	0.312614	0.922691	0.889533		9.92837	7.74053	13000	9136.38	1								10.7822	8.31772	14135.1	10256.3	1
				6516		0.0372681	0.0529236	0.446661	0.835181	0.731528		10.1287	7.97559	10000	6276.06	1								10.4472	8.17089	7462.26	5836.35	1
				6517		0.208428	0.692712	0.698998	0.87719	0.797524		9.41761	7.44723	13000	9456.17	1								10.433	8.13947	13741.6	9973.98	1
				6518		0.794008	0.747407	0.166048	0.600221	0.0110946		4.66817	4.16537	10000	8101.17	1								8.64424	7.03015	9380.88	7393.66	1
				6519		0.177589	0.09864	0.53022	0.321449	0.573204		7.42633	6.22201	0	0	1								7.42633	6.22201	5304.52	4444.29	1
				6520		0.293386	0.186483	0.829244	0.174307	0.965917		6.43171	5.51437	0	0	1								6.43171	5.51437	4594.08	3938.83	1
				6521		0.0838729	0.435832	0.695048	0.503612	0.488155		8.08745	6.65652	3000	2334.52	1								8.41901	6.89461	6013.58	4924.72	1
				6522		0.486277	0.33665	0.996501	0.0395611	0.00780755		4.71282	4.20685	0	0	1								4.71282	4.20685	3366.3	3004.89	1
				6523		0.39497	0.125103	0.83305	0.297619	0.627254		7.18131	6.05033	7000	4993.7	1								7.28435	6.1231	5203.11	4373.64	1
				6524		0.00867552	0.974526	0.788186	0.613229	0.921197		8.19379	6.63644	6000	5379.89	1								8.28375	6.72063	12431.6	10344.4	1
				6525		0.0857099	0.719407	0.465928	0.33455	0.520021		7.07361	5.94458	3000	2561.71	1								7.39498	6.19842	8358.93	6669.45	1
				6526		0.287651	0.792809	0.990746	0.35363	0.469093		7.07154	5.93404	13000	10052.9	1								7.3899	6.18892	11436.7	9077.6	1
				6527		0.820194	0.0859718	0.179661	0.184757	0.822742		6.0543	5.22484	7000	5564.29	1								6.5155	5.57532	4653.93	3982.37	1
				6528		0.494965	0.353882	0.0103151	0.713776	0.846695		8.48318	6.89466	10000	7374.57	1								9.58534	7.64406	6846.67	5460.04	1
				6529		0.590953	0.0454518	0.263652	0.99702	0.457637		11.7969	8.76862	10000	7071.49	1								13.612	9.91271	17125	11188.5	1
				6530		0.129587	0.672342	0.45524	0.723886	0.76391		8.74852	7.05405	13000	9137.88	1								9.38914	7.51128	9891.64	7608.9	1
				6531		0.47139	0.124375	0.463181	0.250992	0.865296		6.87227	5.83135	7000	5081.2	1								6.99012	5.91591	4992.94	4225.65	1
				6532		0.260372	0.457668	0.378749	0.234065	0.18803		6.68385	5.69099	3000	2352.08	1								6.8764	5.83503	4911.71	4167.88	1
				6533		0.387751	0.327112	0.751367	0.529169	0.276651		7.91957	6.54504	10000	7228.11	1								8.55368	6.98335	6109.77	4988.11	1
				6534		0.710143	0.298308	0.463042	0.0983873	0.0278154		5.35422	4.70771	7000	5380.48	1								5.68933	4.96318	4063.81	3545.13	1
				6535		0.0668797	0.0836339	0.276932	0.464646	0.160737		8.21365	6.75814	0	0	1								8.21365	6.75814	5866.9	4827.25	1
				6536		0.712428	0.318415	0.67602	0.831629	0.290232		8.81639	7.06699	13000	9500.08	1								10.4173	8.15301	7440.94	5823.58	1
				6537		0.566006	0.779293	0.893978	0.270901	0.254467		6.45285	5.49848	13000	10191.4	1								6.96622	5.89522	8084.86	6569.67	1
				6538		0.822105	0.0884932	0.181938	0.51992	0.491096		7.54291	6.25407	7000	5568.06	1								8.5049	6.95127	6074.93	4965.2	1
				6539		0.0408065	0.522893	0.930058	0.509862	0.830708		8.05765	6.62916	6000	4635.7	1								8.45192	6.91634	6037.08	4940.25	1
				6540		0.111204	0.821196	0.537199	0.0165386	0.350874		3.78068	3.44636	3000	2655.05	1								3.92459	3.56932	2803.28	2549.52	1
				6541		0.658007	0.0592827	0.0987724	0.00450361	0.110873		2.91526	2.71605	0	0	1								2.91526	2.71605	2082.33	1940.04	1
				6542		0.931111	0.133534	0.452565	0.704122	0.0568896		7.93069	6.45683	10000	7889.83	1								8.95374	7.22768	13804.4	10338.8	1
				6543		0.808759	0.982739	0.713147	0.052228	0.978299		4.51145	4.01321	13000	10900.5	1								4.63914	4.12553	9564.56	8328.24	1
				6544		0.772435	0.906743	0.65302	0.354528	0.623189		6.43903	5.45206	13000	10530	1								7.20522	6.03995	11440.3	9173.61	1
				6545		0.0290495	0.657376	0.606045	0.345273	0.398663		7.17027	6.01772	3000	2510.2	1								7.53297	6.2957	8402.83	6612.67	1
				6546		0.00377494	0.0250457	0.616537	0.867606	0.129309		10.7418	8.34594	0	0	1								10.7418	8.34594	7672.72	5961.39	1
				6547		0.283395	0.500833	0.413858	0.254403	0.203668		6.77695	5.75485	3000	2386.34	1								7.01254	5.9318	5008.95	4237	1
				6548		0.520646	0.0245823	0.223008	0.920121	0.869202		10.0443	7.85363	10000	6904.38	1								11.3524	8.70072	8108.83	6214.8	1
				6549		0.518062	0.537501	0.129725	0.382136	0.144267		7.10451	5.97602	10000	7550.33	1								7.77026	6.45877	5550.19	4613.4	1
				6550		0.585811	0.933742	0.59457	0.806087	0.69157		8.38758	6.7287	13000	10296.4	1								9.48539	7.50032	13295.4	10463.1	1
				6551		0.640069	0.377527	0.0825438	0.541742	0.369668		7.65853	6.34928	10000	7570.77	1								8.62013	7.02692	6157.23	5019.23	1
				6552		0.392273	0.836151	0.6586	0.999756	0.0628507		12.3985	8.93026	13000	9896.11	1								14.1845	10.0663	24230.2	15747.1	1
				6553		0.328229	0.0278445	0.747998	0.56828	0.73837		8.36879	6.85374	7000	4915.93	1								8.7612	7.11896	6258	5084.97	1
				6554		0.130162	0.937566	0.214604	0.222508	0.634114		6.2587	5.33723	3000	2797.52	1								6.40089	5.46529	7854.38	6735.61	1
				6555		0.332456	0.191496	0.0478799	0.617918	0.617475		8.42795	6.88816	10000	7026.94	1								9.03003	7.29259	6450.02	5208.99	1
				6556		0.588794	0.167926	0.536273	0.0449094	0.343112		4.83766	4.30558	0	0	1								4.83766	4.30558	3455.47	3075.41	1
				6557		0.167621	0.961475	0.0439333	0.861774	0.0765413		9.14446	7.22137	10000	7543.8	1								9.83893	7.69172	10632.5	8627.55	1
				6558		0.575121	0.59981	0.789934	0.305162	0.332735		6.7063	5.6933	13000	9823.02	1								7.32982	6.15485	5235.59	4396.32	1
				6559		0.358175	0.0653591	0.182486	0.730551	0.632208		8.99629	7.25026	10000	6855.36	1								9.69041	7.70949	6921.72	5506.78	1
				6560		0.67985	0.214548	0.800669	0.875223	0.217127		9.20251	7.31333	13000	9342.57	1								10.818	8.39081	7727.15	5993.44	1
				6561		0.639814	0.0669686	0.496107	0.116193	0.949857		5.84966	5.08383	7000	5284.02	1								5.89211	5.11574	4208.65	3654.1	1
				6562		0.172458	0.797244	0.94733	0.55582	0.476703		7.94903	6.52334	13000	9810.65	1								8.35846	6.83716	12210.6	9527.94	1
				6563		0.774416	0.181307	0.418551	0.186831	0.158556		6.14319	5.2942	7000	5481.03	1								6.53176	5.58713	4665.55	3990.81	1
				6564		0.0563712	0.991949	0.217718	0.131628	0.0133261		5.49595	4.76031	3000	2926.68	1								5.5463	4.80882	7321.9	6593.7	1
				6565		0.884518	0.609035	0.119228	0.721249	0.685528		7.82797	6.38118	10000	8181.93	1								9.1545	7.36455	16879.8	12175.3	1
				6566		0.565545	0.798241	0.705163	0.867852	0.146889		8.88667	7.06658	13000	10061.4	1								10.2015	7.98051	13674.4	10236	1
				6567		0.463564	0.546725	0.513461	0.119143	0.766406		5.76631	5.01707	3000	2422.4	1								5.92351	5.13923	4231.08	3670.88	1
				6568		0.633702	0.0404708	0.0777633	0.979466	0.584553		10.7561	8.21981	10000	7108.73	1								12.3939	9.27835	16064.3	10720.9	1
				6569		0.468199	0.279142	0.354765	0.493406	0.0375196		6.51264	5.57318	10000	7275.94	1								8.36529	6.85904	5975.21	4899.32	1
				6570		0.117479	0.590898	0.801531	0.854357	0.143892		9.47736	7.51009	13000	9232.95	1								10.3669	8.11423	10583	7920.77	1
				6571		0.148825	0.00981784	0.0654209	0.500693	0.866462		8.35868	6.85456	7000	4672.78	1								8.40365	6.88445	6002.61	4917.46	1
				6572		0.804726	0.377998	0.148689	0.0616226	0.261192		5.06722	4.48502	7000	5534.74	1								5.16328	4.56026	3688.06	3257.33	1
				6573		0.524708	0.33614	0.211567	0.816517	0.327183		8.94497	7.17628	10000	7393.67	1								10.2946	8.07922	7353.26	5770.87	1
				6574		0.489211	0.461165	0.272384	0.426284	0.566161		7.34751	6.14848	10000	7456.59	1								8.00973	6.62126	5721.24	4729.47	1
				6575		0.65985	0.525237	0.779082	0.411132	0.975875		7.06564	5.94044	13000	9812.46	1								7.92827	6.5662	5663.05	4690.14	1
				6576		0.642989	0.703078	0.879043	0.701644	0.05429		8.03637	6.5547	13000	10144.2	1								9.22483	7.405	12793.7	9551.12	1
				6577		0.145903	0.996886	0.656493	0.0324389	0.833876		4.10215	3.68119	6000	5425.45	1								4.13342	3.71175	9230.85	8239.64	1
				6578		0.467667	0.820969	0.279648	0.62056	0.638123		7.82439	6.4207	13000	9677.63	1								8.63759	7.01305	9460.43	7565.02	1
				6579		0.44836	0.669704	0.981166	0.552181	0.233867		7.70107	6.36523	13000	10001.4	1								8.51708	6.95556	12196.8	9200.63	1
				6580		0.35583	0.848048	0.85116	0.356867	0.108683		6.9653	5.85158	13000	10033.5	1								7.32136	6.13367	11449.7	9092.13	1
				6581		0.0222749	0.0768708	0.255032	0.0816621	0.43559		5.47265	4.79847	0	0	1								5.47265	4.79847	3909.03	3427.48	1
				6582		0.0438743	0.286336	0.189352	0.678213	0.788305		9.04645	7.28897	10000	6635.55	1								9.37168	7.50996	6694.06	5364.26	1
				6583		0.353771	0.407634	0.386089	0.0132556	0.167354		3.74085	3.41713	0	0	1								3.74085	3.41713	2672.04	2440.8	1
				6584		0.987497	0.482156	0.484293	0.321542	0.406122		5.95797	5.07339	10000	8609.79	1								6.74237	5.71374	12304.9	10003.9	1
				6585		0.333572	0.880843	0.0619346	0.393935	0.499572		7.10026	5.93835	10000	7642.13	1								7.45038	6.21483	8596.38	7110.78	1
				6586		0.741088	0.00552255	0.899749	0.372496	0.977462		7.08249	5.95987	7000	5427.01	1								7.71698	6.42235	5512.13	4587.39	1
				6587		0.61882	0.106766	0.111587	0.287094	0.706573		6.8716	5.82515	7000	5257.08	1								7.22002	6.07805	5157.16	4341.47	1
				6588		0.372281	0.0646943	0.987729	0.679959	0.718396		8.77255	7.10886	10000	6870.12	1								9.38193	7.51642	6701.38	5368.87	1
				6589		0.889425	0.343435	0.761831	0.02889	0.0229543		4.09555	3.7097	7000	5723.81	1								4.41554	3.9693	3153.96	2835.22	1
				6590		0.192913	0.237133	0.419445	0.587017	0.276699		8.43732	6.89885	10000	6897.59	1								8.86174	7.18417	6329.82	5131.55	1
				6591		0.15519	0.80378	0.944344	0.535378	0.450706		7.89769	6.48913	13000	9790.95	1								8.25127	6.76592	12133.2	9494.7	1
				6592		0.337635	0.048115	0.563923	0.509571	0.810459		8.12417	6.69293	7000	4927.07	1								8.45039	6.91534	6035.99	4939.53	1
				6593		0.519973	0.419784	0.0598599	0.0666653	0.0233761		5.24466	4.62327	3000	2321.48	1								5.2477	4.62562	3748.36	3304.01	1
				6594		0.971433	0.178251	0.695524	0.143857	0.6956		5.3476	4.66347	7000	6073.7	1								6.06966	5.24755	11405.3	9070.27	1
				6595		0.0591319	0.719929	0.85561	0.104359	0.183506		5.5051	4.8119	6000	4860.46	1								5.76009	5.01659	4114.35	3583.28	1
				6596		0.157302	0.331161	0.861618	0.334121	0.893554		7.33873	6.15696	3000	2246.32	1								7.50002	6.27307	5357.16	4480.77	1
				6597		0.71649	0.726164	0.322294	0.248533	0.179609		6.22092	5.33196	10000	7957.28	1								6.91002	5.85834	7981.33	6414.77	1
				6598		0.665331	0.0425592	0.691668	0.881701	0.260348		9.49207	7.5032	10000	7157.54	1								10.8854	8.43036	7775.3	6021.68	1
				6599		0.377095	0.0266614	0.766835	0.290486	0.63892		7.16973	6.04248	7000	4973.1	1								7.24087	6.09267	5172.05	4351.91	1
				6600		0.254439	0.961989	0.678969	0.826766	0.328337		8.81832	7.01682	13000	10061.4	1								9.55984	7.52493	13412.2	10766.5	1
				6601		0.522003	0.430603	0.467163	0.867523	0.722183		9.17844	7.3041	13000	9302.96	1								10.695	8.318	10672.1	7771.13	1
				6602		0.208019	0.38847	0.716289	0.983959	0.341854		11.0158	8.39021	13000	9016.55	1								12.7001	9.44225	12215.1	8581.14	1
				6603		0.121346	0.861245	0.565285	0.356026	0.516717		7.07884	5.92858	6000	4888.35	1								7.29527	6.11319	8446.35	6967.38	1
				6604		0.154741	0.0912952	0.916674	0.763201	0.578005		9.38098	7.50669	10000	6642.28	1								9.90494	7.84203	7074.95	5601.45	1
				6605		0.671927	0.393515	0.10488	0.909048	0.574011		9.35373	7.3845	10000	7626.54	1								11.1452	8.58136	18002.4	11970.1	1
				6606		0.455758	0.697244	0.000649512	0.556893	0.23388		7.69202	6.35528	10000	7606.28	1								8.50303	6.94422	9214.65	7212.35	1
				6607		0.5356	0.592393	0.369676	0.794694	0.748109		8.6416	6.95901	13000	9482.16	1								9.92555	7.84898	10234.2	7713.23	1
				6608		0.689569	0.175439	0.781091	0.224786	0.411416		6.47551	5.54012	7000	5351.09	1								6.81213	5.78912	4865.81	4135.08	1
				6609		0.984681	0.55832	0.928864	0.441529	0.741013		6.39899	5.37645	13000	10888.5	1								7.30204	6.10254	12779.4	10261.1	1
				6610		0.0157874	0.201121	0.526987	0.457743	0.981165		8.06863	6.65917	3000	2117.16	1								8.17714	6.73374	5840.82	4809.81	1
				6611		0.610639	0.335889	0.045789	0.847272	0.0113804		5.86459	5.09513	10000	7497.27	1								10.5521	8.23352	7537.21	5881.08	1
				6612		0.44907	0.42957	0.23737	0.0516705	0.356221		4.97938	4.41692	0	0	1								4.97938	4.41692	3556.7	3154.94	1
				6613		0.00231826	0.59207	0.35617	0.257018	0.952742		6.73207	5.71709	3000	2458.05	1								7.02961	5.94389	5021.15	4245.64	1
				6614		0.324447	0.961441	0.106643	0.372848	0.45755		6.94362	5.81007	10000	7752.1	1								7.16913	5.99172	8513.52	7278.14	1
				6615		0.849943	0.720212	0.972105	0.26724	0.49751		6.11042	5.2388	13000	10635.2	1								7.02761	5.94175	8068.23	6467.54	1
				6616		0.485309	0.53075	0.712574	0.545917	0.401981		7.73153	6.39772	13000	9560.2	1								8.64224	7.04139	6173.03	5029.57	1
				6617		0.88115	0.776078	0.418107	0.761827	0.55301		7.90083	6.40204	13000	10333.3	1								9.12213	7.32298	17068.3	12515.2	1
				6618		0.975304	0.19677	0.708184	0.145776	0.6941		5.33471	4.65051	7000	6105.01	1								6.03061	5.21775	11417.9	9134.08	1
				6619		0.285311	0.902162	0.0554216	0.336397	0.925798		6.91781	5.80948	10000	7610.41	1								7.1212	5.98336	8366.52	7001.55	1
				6620		0.265387	0.571082	0.0488042	0.424628	0.953299		7.51002	6.25748	10000	7280.55	1								8.00086	6.61528	5714.9	4725.2	1
				6621		0.532371	0.146537	0.900871	0.117149	0.64051		5.90234	5.1234	0	0	1								5.90234	5.1234	4215.96	3659.57	1
				6622		0.297278	0.861029	0.0355282	0.355444	0.457235		7.01413	5.88384	10000	7575.72	1								7.29268	6.11145	8444	6965.34	1
				6623		0.742487	0.832483	0.996485	0.130487	0.809488		5.47982	4.78086	13000	10719	1								5.91504	5.13029	10313.9	8434.37	1
				6624		0.874571	0.260832	0.706328	0.0230696	0.032942		4.21235	3.80493	0	0	1								4.21235	3.80493	3008.82	2717.81	1
				6625		0.0126816	0.885149	0.736162	0.629686	0.459444		8.38123	6.78736	6000	5065.09	1								8.57683	6.95676	12496.5	9839.65	1
				6626		0.182761	0.47161	0.356071	0.144248	0.0768502		6.0394	5.2227	3000	2363.2	1								6.17101	5.32309	4407.86	3802.21	1
				6627		0.356787	0.77149	0.805609	0.0348265	0.971396		4.41647	3.96455	3000	2607.61	1								4.59026	4.10934	3278.76	2935.24	1
				6628		0.469415	0.381555	0.216699	0.747796	0.734964		8.63472	6.98867	10000	7368.75	1								9.8019	7.77855	7001.36	5556.11	1
				6629		0.164917	0.959747	0.641815	0.392273	0.0401458		7.15678	5.9574	6000	5199.35	1								7.27029	6.06181	11589.9	9557.72	1
				6630		0.165753	0.187512	0.578808	0.296185	0.524441		7.27261	6.11489	3000	2101.28	1								7.27565	6.11701	5196.89	4369.3	1
				6631		0.338721	0.0546937	0.568305	0.509924	0.309531		8.12425	6.69292	7000	4928.35	1								8.45225	6.91656	6037.32	4940.4	1
				6632		0.980889	0.48922	0.885888	0.779778	0.927834		7.77089	6.26998	13000	10694.8	1								8.77825	7.05952	17157.2	12952.1	1
				6633		0.508669	0.0149251	0.0124227	0.174502	0.0897084		6.41176	5.49979	7000	5124.23	1								6.4333	5.51553	4595.21	3939.66	1
				6634		0.749975	0.137457	0.582464	0.564977	0.741232		7.77524	6.42097	10000	7476.84	1								8.74356	7.10749	6245.4	5076.78	1
				6635		0.989619	0.108424	0.460902	0.107112	0.812724		4.90312	4.30998	7000	6271.14	1								5.46244	4.7845	11136.9	9218.46	1
				6636		0.067501	0.867336	0.747402	0.027523	0.207561		4.14528	3.74083	3000	2704.14	1								4.35655	3.92171	6122.23	5247.11	1
				6637		0.380913	0.512658	0.0599598	0.563347	0.132607		7.91489	6.52644	10000	7373.16	1								8.73487	7.10183	6239.19	5072.73	1
				6638		0.987002	0.998019	0.793613	0.2522	0.216296		5.2813	4.52468	13000	11790.8	1								5.83891	4.99678	17998.6	15268.4	1
				6639		0.967257	0.715457	0.0161772	0.734164	0.826251		7.54713	6.13342	10000	8601.73	1								8.53767	6.92519	16938.2	12916.2	1
				6640		0.318423	0.730075	0.765414	0.330203	0.100818		6.99033	5.88552	13000	9705	1								7.35783	6.17214	8340.97	6672.7	1
				6641		0.326632	0.122927	0.204409	0.353793	0.901324		7.50907	6.27879	7000	4914.03	1								7.61229	6.35052	5437.35	4536.08	1
				6642		0.304386	0.821751	0.0148051	0.0354045	0.814686		4.39346	3.94325	3000	2655.6	1								4.60593	4.12184	3289.95	2944.17	1
				6643		0.801482	0.530639	0.638976	0.170928	0.567458		5.84869	5.07112	10000	7938.52	1								6.40394	5.49411	4574.24	3924.37	1
				6644		0.706618	0.675398	0.287886	0.91078	0.518065		9.13723	7.20872	13000	9757.52	1								10.6971	8.2959	18018.4	12415.7	1
				6645		0.739442	0.36435	0.714387	0.189454	0.976975		6.14189	5.29497	10000	7699.68	1								6.55219	5.60194	4680.13	4001.38	1
				6646		0.58378	0.115305	0.502695	0.0462433	0.855554		4.86691	4.32862	0	0	1								4.86691	4.32862	3476.36	3091.87	1
				6647		0.659835	0.846511	0.371841	0.834945	0.891387		8.5438	6.83583	13000	10030.8	1								9.85785	7.7622	13460.8	10054.3	1
				6648		0.291959	0.388181	0.749693	0.0791299	0.456678		5.43701	4.77122	0	0	1								5.43701	4.77122	3883.58	3408.01	1
				6649		0.752216	0.4948	0.597766	0.453204	0.679935		7.12359	5.9712	10000	7826.12	1								8.1531	6.71764	5823.65	4798.32	1
				6650		0.489062	0.167559	0.296161	0.198596	0.44028		6.5759	5.61899	7000	5101.54	1								6.62204	5.65247	4730.03	4037.48	1
				6651		0.363178	0.608936	0.910633	0.797077	0.3064		8.82271	7.08738	13000	9700.17	1								9.91984	7.84406	13246.8	9613.9	1
				6652		0.174363	0.593339	0.625749	0.185166	0.954072		6.27144	5.3868	3000	2459.05	1								6.51871	5.57766	4656.22	3984.04	1
				6653		0.37771	0.652032	0.742303	0.4078	0.210458		7.27016	6.08432	13000	9635.99	1								7.85167	6.5137	8650.19	6774.56	1
				6654		0.0444642	0.627747	0.794434	0.766693	0.0305939		8.75043	7.06551	13000	9097.66	1								9.70017	7.70815	10092	7672.58	1
				6655		0.651318	0.68272	0.870159	0.0471306	0.239803		4.74336	4.22743	3000	2530.93	1								4.88599	4.34364	3490	3102.6	1
				6656		0.696907	0.258949	0.634133	0.821968	0.290825		8.82298	7.07974	13000	9349.47	1								10.3381	8.10543	7384.34	5789.59	1
				6657		0.899189	0.244312	0.306263	0.586506	0.0393101		3.99662	3.62861	7000	5751.71	1								7.99324	6.61014	12709.5	9447.55	1
				6658		0.462694	0.333574	0.585222	0.213243	0.276704		6.60525	5.63917	10000	7319.69	1								6.73004	5.73026	4807.17	4093.04	1
				6659		0.698632	0.367241	0.299797	0.00948358	0.553475		3.47303	3.19281	0	0	1								3.47303	3.19281	2480.74	2280.58	1
				6660		0.89896	0.0493807	0.189212	0.278903	0.443805		6.37664	5.43941	7000	5751.03	1								7.16919	6.04236	5120.85	4315.97	1
				6661		0.511049	0.591036	0.359041	0.433718	0.548387		7.26513	6.0806	10000	7584.23	1								8.04947	6.64805	5749.62	4748.61	1
				6662		0.223059	0.38935	0.522833	0.267554	0.0954195		6.93166	5.86996	3000	2296.35	1								7.09752	5.99189	5069.66	4279.92	1
				6663		0.879693	0.162072	0.44912	0.308709	0.309487		6.56038	5.5736	7000	5697.73	1								7.35102	6.16963	5250.73	4406.88	1
				6664		0.219302	0.0284144	0.104769	0.244754	0.789294		6.9487	5.88651	0	0	1								6.9487	5.88651	4963.36	4204.65	1
				6665		0.209446	0.813358	0.771793	0.195591	0.921345		6.1939	5.31169	6000	4948.51	1								6.44843	5.52281	7713.79	6361.74	1
				6666		0.399597	0.49411	0.0563048	0.253662	0.998276		6.74176	5.7302	10000	7380.04	1								7.00768	5.92836	5005.48	4234.54	1
				6667		0.784894	0.782605	0.78352	0.785199	0.785733		8.17181	6.59783	13000	10402	1								9.55398	7.5952	20184.8	14267.1	1
				6668		0.449255	0.612371	0.547125	0.760839	0.0561122		8.5568	6.91497	13000	9527.98	1								9.68435	7.69982	10063.5	7634.83	1
				6669		0.932917	0.974818	0.358057	0.0606636	0.28422		4.37191	3.89808	10000	8737.84	1								4.81083	4.26383	6676.16	5995.64	1
				6670		0.239194	0.519742	0.807523	0.668454	0.66966		8.46302	6.88666	13000	9320.66	1								9.28942	7.45786	9653.47	7260.57	1
				6671		0.486073	0.425679	0.249837	0.760793	0.741551		8.64385	6.98748	10000	7424.38	1								9.8886	7.83199	7063.28	5594.28	1
				6672		0.935804	0.773236	0.238263	0.424146	0.528745		6.48218	5.46266	10000	8487.78	1								7.56552	6.30915	15713.1	11930.1	1
				6673		0.953007	0.471959	0.264378	0.55048	0.0960585		7.03347	5.84447	10000	8321.73	1								8.1392	6.69435	13190.3	10112.4	1
				6674		0.989714	0.33911	0.399351	0.00979453	0.794936		3.18178	2.93911	7000	6272.73	1								3.49833	3.21413	2498.81	2295.8	1
				6675		0.0521405	0.285203	0.791978	0.554399	0.933351		8.44576	6.90349	3000	2204.18	1								8.68724	7.07079	6205.17	5050.56	1
				6676		0.0347218	0.491784	0.908959	0.840447	0.500466		9.68647	7.65933	13000	8958	1								10.3865	8.13305	10494.4	7742.44	1
				6677		0.514895	0.67496	0.610934	0.16022	0.789538		6.03329	5.20766	3000	2524.54	1								6.31354	5.42797	4509.67	3877.12	1
				6678		0.978122	0.904178	0.533756	0.854648	0.138568		7.95284	6.32343	13000	11089.8	1								8.73798	6.97754	20584.9	15822.7	1
				6679		0.314699	0.317781	0.116548	0.247621	0.880235		6.87062	5.8294	3000	2234.34	1								6.96781	5.90008	4977.01	4214.34	1
				6680		0.813698	0.460701	0.00189942	0.32743	0.976463		6.58531	5.59708	10000	7906.19	1								7.46126	6.24623	5329.47	4461.6	1
				6681		0.728017	0.818257	0.382161	0.249318	0.661595		6.14387	5.26581	10000	8059.09	1								6.78276	5.76182	7985.04	6564.61	1
				6682		0.938611	0.574139	0.319928	0.187207	0.87225		5.60176	4.86201	10000	8334.29	1								6.53471	5.58926	4667.65	3992.33	1
				6683		0.883672	0.258337	0.708471	0.700384	0.879629		7.9413	6.48209	10000	7886.26	1								9.20322	7.39896	13788.3	10078.3	1
				6684		0.00545782	0.0377149	0.624812	0.867824	0.626964		10.6456	8.28858	10000	5985.43	1								10.7439	8.3472	7674.24	5962.29	1
				6685		0.706691	0.14117	0.567378	0.182094	0.0140489		5.37317	4.72227	7000	5375.47	1								6.49443	5.56002	4638.88	3971.44	1
				6686		0.590723	0.693537	0.852411	0.977015	0.153025		10.1792	7.81219	13000	10037.3	1								11.8595	8.94391	21993.5	14678.5	1
				6687		0.412931	0.88574	0.0966167	0.816557	0.272902		8.6715	6.93834	10000	7740.06	1								9.65551	7.62648	10353.5	8247.6	1
				6688		0.210894	0.448717	0.753588	0.312517	0.990359		7.13761	6.01119	3000	2344.91	1								7.37367	6.1854	5266.91	4418.15	1
				6689		0.960745	0.278524	0.551412	0.718374	0.544225		7.74704	6.30541	10000	8199.35	1								8.77608	7.09406	13867	10618.3	1
				6690		0.467479	0.42039	0.0392259	0.00709087	0.951412		3.24948	3.0033	0	0	1								3.24948	3.0033	2321.06	2145.21	1
				6691		0.115916	0.538431	0.369425	0.0595801	0.960993		5.05542	4.47544	3000	2415.89	1								5.12755	4.53251	3662.54	3237.51	1
				6692		0.352186	0.240888	0.685407	0.833692	0.926328		9.30337	7.4244	13000	8928.65	1								10.4346	8.16337	7453.29	5830.98	1
				6693		0.0361365	0.901279	0.755222	0.654117	0.985584		8.48985	6.85247	6000	5118.07	1								8.6704	7.01056	12594.7	9984.87	1
				6694		0.9935	0.804322	0.679993	0.952057	0.129532		8.72362	6.73824	13000	11210.4	1								9.41691	7.32964	21497.7	16467.7	1
				6695		0.53126	0.880045	0.940531	0.218089	0.170039		6.171	5.28499	13000	10409.4	1								6.48869	5.54313	10832	8876.88	1
				6696		0.375928	0.985821	0.741864	0.627942	0.318967		7.76601	6.33886	13000	10372.3	1								8.31075	6.72482	12489.6	10460.2	1
				6697		0.405584	0.607153	0.526526	0.712042	0.998343		8.39355	6.81897	13000	9457.23	1								9.40834	7.52913	9839.04	7488.87	1
				6698		0.813135	0.114679	0.794061	0.706262	0.769235		8.23727	6.70182	10000	7551.53	1								9.51484	7.59994	13813.7	9840.78	1
				6699		0.53842	0.915038	0.564391	0.421538	0.466994		6.95335	5.82201	13000	10167.3	1								7.51959	6.25148	11703.1	9331.13	1
				6700		0.206253	0.232651	0.222092	0.8694	0.0299072		7.73798	6.43491	10000	6911.99	1								10.7595	8.35636	7685.34	5968.83	1
				6701		0.609188	0.0612453	0.280423	0.682248	0.310101		8.51212	6.91737	10000	7138.93	1								9.39539	7.52491	6710.99	5374.93	1
				6702		0.368583	0.418662	0.19863	0.961906	0.75022		10.2804	7.95844	10000	7283.81	1								11.9565	9.03794	11659.9	8319.32	1
				6703		0.623298	0.25431	0.601905	0.405829	0.02526		5.80432	5.04988	7000	5262.77	1								7.8996	6.54677	5642.57	4676.26	1
				6704		0.947959	0.711173	0.605888	0.912864	0.101447		8.68003	6.83452	13000	10590.1	1								9.76425	7.68327	21037.9	15168.4	1
				6705		0.645056	0.386664	0.890021	0.812842	0.106467		8.75681	7.03835	13000	9673.37	1								10.2657	8.06179	7332.63	5758.42	1
				6706		0.72802	0.409447	0.336876	0.0371631	0.578163		4.65234	4.15881	0	0	1								4.65234	4.15881	3323.1	2970.58	1
				6707		0.393863	0.630832	0.536044	0.0289338	0.140308		4.35534	3.9201	3000	2488.82	1								4.41693	3.97042	3154.95	2836.02	1
				6708		0.339632	0.784975	0.00683826	0.74692	0.209673		8.49349	6.86006	10000	7549.48	1								9.36761	7.48025	9997.24	7841.8	1
				6709		0.609929	0.80515	0.327062	0.450566	0.671681		7.0753	5.92005	10000	7885.11	1								7.84661	6.4974	8813.65	7113.48	1
				6710		0.663724	0.484312	0.356077	0.954313	0.462843		9.80007	7.62548	13000	9483.2	1								11.5371	8.79833	18532.3	12367.7	1
				6711		0.345783	0.665271	0.737476	0.0365176	0.995304		4.52947	4.05874	3000	2516.62	1								4.63552	4.14542	3311.08	2961.01	1
				6712		0.456773	0.154558	0.875444	0.697069	0.367586		8.62181	7.00168	10000	7124.13	1								9.48358	7.58036	6773.98	5414.55	1
				6713		0.589805	0.527701	0.552543	0.931419	0.279243		9.56731	7.50359	13000	9575.97	1								11.2648	8.64184	11229.7	8215.65	1
				6714		0.980201	0.0727604	0.435736	0.767859	0.646262		8.04534	6.47253	10000	8072.04	1								8.76879	7.0559	14097.7	11019.6	1
				6715		0.878044	0.881614	0.480186	0.0775678	0.676735		4.79946	4.25289	10000	8414.25	1								5.27069	4.63978	6867.57	5863.31	1
				6716		0.664922	0.81046	0.952245	0.37885	0.878224		6.74825	5.6931	13000	10449.9	1								7.49037	6.25553	11537.2	9128.83	1
				6717		0.800565	0.8952	0.657346	0.72128	0.332532		7.76954	6.32078	13000	10555.1	1								9.03751	7.2439	19880	14432.9	1
				6718		0.0923043	0.214649	0.365711	0.142658	0.980778		6.15625	5.31219	0	0	1								6.15625	5.31219	4397.32	3794.42	1
				6719		0.558578	0.972794	0.207108	0.970016	0.440033		9.80525	7.52851	13000	10078	1								11.2741	8.49527	21821.6	15126.9	1
				6720		0.822781	0.236386	0.470944	0.900967	0.537792		9.16185	7.24516	10000	7725.05	1								10.6532	8.28459	14930.6	10543.3	1
				6721		0.978599	0.769035	0.252861	0.806541	0.755439		7.78283	6.25134	13000	10626.9	1								8.66921	6.97672	17297.8	13376.6	1
				6722		0.853368	0.388311	0.374334	0.182042	0.757222		5.89626	5.10387	10000	7929.52	1								6.49402	5.55972	4638.59	3971.23	1
				6723		0.639889	0.316311	0.0457423	0.216366	0.225201		6.43902	5.51594	10000	7517.12	1								6.7525	5.74639	4823.21	4104.56	1
				6724		0.735343	0.862327	0.611534	0.318412	0.0887827		6.38903	5.43061	13000	10341.5	1								7.0987	5.97711	8291.79	6862.73	1
				6725		0.0214289	0.171728	0.111608	0.334722	0.632986		7.49645	6.2706	3000	2081.96	1								7.50349	6.27547	5359.63	4482.48	1
				6726		0.633326	0.588679	0.206538	0.505946	0.78303		7.39357	6.15656	10000	7730.99	1								8.40344	6.8842	9022.36	6940.14	1
				6727		0.824673	0.739865	0.573788	0.769314	0.422436		8.06511	6.52924	13000	10253.6	1								9.41611	7.51753	17104.9	12274.7	1
				6728		0.857016	0.767691	0.203421	0.335593	0.923102		6.3433	5.39473	10000	8246.51	1								7.33352	6.1526	8363.22	6745.5	1
				6729		0.878334	0.177559	0.0578691	0.505104	0.101952		7.29057	6.06961	10000	7783.43	1								8.42067	6.8957	13019.2	9560.44	1
				6730		0.646839	0.655414	0.451984	0.579029	0.710361		7.59624	6.28014	13000	9764.81	1								8.66487	7.05269	9299.11	7209.37	1
				6731		0.281449	0.536973	0.834763	0.0473793	0.887757		4.84375	4.30998	3000	2414.75	1								4.89129	4.34781	3493.78	3105.58	1
				6732		0.244745	0.634424	0.678553	0.259455	0.0351962		6.71865	5.70435	3000	2491.7	1								7.04544	5.9551	5032.46	4253.64	1
				6733		0.690977	0.0531906	0.108305	0.709349	0.491499		8.53312	6.91714	7000	5353.07	1								9.55812	7.62705	6827.23	5447.89	1
				6734		0.531419	0.851029	0.123185	0.288804	0.614228		6.50995	5.53004	10000	7836.89	1								6.95732	5.88047	8164.68	6751.73	1
				6735		0.91018	0.732598	0.603631	0.200524	0.208627		5.66439	4.90634	10000	8358.64	1								6.59763	5.63459	7740.38	6251.83	1
				6736		0.76114	0.950135	0.274537	0.202607	0.225175		5.75521	4.96075	10000	8277.92	1								6.24017	5.34491	7751.48	6701.81	1
				6737		0.184029	0.648293	0.862588	0.922127	0.713799		9.84733	7.70718	13000	9482.48	1								10.9802	8.46392	14129.3	10193	1
				6738		0.175555	0.689013	0.48363	0.77376	0.82062		8.88559	7.13241	13000	9257.32	1								9.6635	7.6786	10126.9	7777.35	1
				6739		0.8579	0.598775	0.902425	0.625783	0.219579		7.51111	6.19192	13000	10363.2	1								8.89763	7.20572	16481.1	11802.9	1
				6740		0.5276	0.461224	0.487774	0.53645	0.551938		7.70073	6.38071	10000	7501.26	1								8.59214	7.00859	6137.24	5006.13	1
				6741		0.305793	0.0361699	0.144019	0.341742	0.904654		7.48365	6.26156	7000	4889.03	1								7.5438	6.30332	5388.43	4502.37	1
				6742		0.796836	0.0119548	0.125907	0.501487	0.984626		7.51395	6.24075	7000	5520.27	1								8.40783	6.88721	6005.59	4919.44	1
				6743		0.284338	0.420232	0.765874	0.732885	0.767843		8.74036	7.06794	13000	9198.82	1								9.70528	7.71872	6932.34	5513.37	1
				6744		0.627437	0.876003	0.776577	0.594295	0.0362965		5.40926	4.72495	13000	10345.6	1								8.41848	6.85792	12357.9	9743.4	1
				6745		0.118829	0.404382	0.890161	0.280755	0.314126		6.99552	5.91423	3000	2308.83	1								7.18074	6.05048	5129.1	4321.77	1
				6746		0.270081	0.319672	0.299836	0.596803	0.418565		8.30012	6.80005	10000	7081	1								8.91467	7.21836	6367.62	5155.97	1
				6747		0.377542	0.510019	0.257028	0.959879	0.728967		10.1738	7.88339	13000	9103.93	1								11.7852	8.93514	11623.9	8414.21	1
				6748		0.0590047	0.817824	0.514296	0.624495	0.614104		8.41085	6.82053	6000	4770.32	1								8.66198	7.02936	9475.96	7569.42	1
				6749		0.940582	0.195373	0.293456	0.30661	0.447158		6.36078	5.41126	10000	8009.42	1								7.24509	6.09518	12241.8	9371.63	1
				6750		0.705458	0.347334	0.490583	0.419874	0.670103		7.16024	6.01171	10000	7634.23	1								7.97535	6.59805	5696.68	4712.89	1
				6751		0.619509	0.47513	0.732882	0.0387592	0.272448		4.69293	4.19107	0	0	1								4.69293	4.19107	3352.1	2993.62	1
				6752		0.938818	0.0282041	0.19245	0.993567	0.339377		10.8665	8.12777	10000	7675.04	1								11.9721	8.93201	16731.2	12051.6	1
				6753		0.734003	0.497095	0.191858	0.632257	0.454202		7.79158	6.41101	10000	7799.47	1								9.10946	7.34345	6506.76	5245.32	1
				6754		0.276611	0.893585	0.246795	0.394347	0.350387		7.15489	5.97401	10000	7588.61	1								7.42915	6.19698	8597.99	7140.22	1
				6755		0.301802	0.73213	0.359999	0.511091	0.377348		7.66987	6.3451	10000	7456.85	1								8.23795	6.76698	9041.71	7149.48	1
				6756		0.954683	0.819948	0.873842	0.639314	0.837419		7.15592	5.88419	13000	11019.6	1								8.13632	6.66777	19534.9	14819.4	1
				6757		0.748176	0.683632	0.70945	0.756782	0.771843		8.15783	6.61454	13000	10124.5	1								9.56614	7.61952	10044	7718.88	1
				6758		0.298787	0.898671	0.258717	0.0854688	0.212163		5.15526	4.52942	3000	2741.91	1								5.3383	4.68942	6946.2	5961.88	1
				6759		0.291182	0.27278	0.880141	0.493636	0.597929		7.9456	6.57057	10000	7063.47	1								8.3665	6.85984	5976.07	4899.89	1
				6760		0.0688178	0.780274	0.895692	0.773957	0.00795048		8.33688	6.77958	13000	9511.26	1								9.53905	7.5867	13127.9	9996.08	1
				6761		0.408945	0.305826	0.147074	0.356028	0.0134221		6.7358	5.73359	10000	7233.17	1								7.6249	6.35919	5446.35	4542.28	1
				6762		0.556959	0.772566	0.686323	0.528211	0.477903		7.43237	6.16664	13000	9993	1								8.2627	6.77835	9106.16	7253.99	1
				6763		0.0452297	0.67966	0.625888	0.693972	0.079272		8.82607	7.1062	13000	9057.91	1								9.21449	7.40128	9760.71	7537.17	1
				6764		0.470982	0.723942	0.822758	0.837254	0.978229		8.84915	7.07239	13000	9918.26	1								10.0549	7.90991	13474.8	9980.93	1
				6765		0.459534	0.231903	0.122956	0.423218	0.109665		7.54652	6.29807	10000	7218.56	1								7.9933	6.61018	5709.5	4721.55	1
				6766		0.883952	0.973094	0.737437	0.8054	0.417934		7.91645	6.35308	13000	11038.4	1								8.94233	7.12814	20291.6	15482.3	1
				6767		0.877971	0.391795	0.786265	0.676127	0.822902		7.77531	6.37055	13000	9999.9	1								9.12181	7.34866	13685.3	9989.25	1
				6768		0.781596	0.896373	0.650462	0.699626	0.306178		7.70672	6.28575	13000	10519	1								8.91953	7.16971	12785	10009.8	1
				6769		0.351176	0.0380961	0.963328	0.659587	0.699305		8.71784	7.07616	7000	4942.97	1								9.2638	7.44172	6617	5315.51	1
				6770		0.988568	0.834057	0.495861	0.875836	0.178555		8.05835	6.37706	13000	11041.2	1								8.81031	7.01142	20731.6	15841.4	1
				6771		0.475501	0.220283	0.92237	0.376197	0.202415		7.36435	6.17378	10000	7224.43	1								7.73748	6.43637	5526.77	4597.41	1
				6772		0.504874	0.426779	0.258017	0.115286	0.433508		5.81085	5.05393	3000	2327.18	1								5.88234	5.10842	4201.67	3648.87	1
				6773		0.883736	0.64927	0.343057	0.114999	0.769708		5.27037	4.62806	10000	8212.01	1								5.87923	5.1061	4199.45	3647.21	1
				6774		0.533708	0.643358	0.999498	0.652422	0.86017		7.9994	6.55322	13000	10135.9	1								9.04444	7.2972	12587.8	9447.08	1
				6775		0.661613	0.113914	0.732994	0.867973	0.729103		9.27514	7.36993	10000	7312.46	1								10.7454	8.34807	7675.29	5962.91	1
				6776		0.731939	0.0312859	0.111547	0.425359	0.388845		7.31155	6.11679	7000	5412.93	1								8.00478	6.61792	5717.7	4727.09	1
				6777		0.0963393	0.229549	0.176265	0.0785781	0.547496		5.42913	4.76518	0	0	1								5.42913	4.76518	3877.95	3403.7	1
				6778		0.464503	0.971125	0.568476	0.330287	0.845408		6.61724	5.57774	13000	10262.5	1								6.92177	5.81491	11341.3	9420.19	1
				6779		0.413418	0.174801	0.0702474	0.378567	0.0675771		7.48286	6.25828	10000	7100.66	1								7.75058	6.44532	5536.13	4603.8	1
				6780		0.0939569	0.966058	0.217217	0.51101	0.740853		7.71623	6.32975	6000	4879.15	1								7.82029	6.42614	9041.4	7651.42	1
				6781		0.407991	0.322938	0.756959	0.219331	0.639177		6.69165	5.70157	3000	2238.98	1								6.77365	5.76156	4838.32	4115.4	1
				6782		0.586433	0.247841	0.383278	0.964912	0.377251		10.2286	7.91416	13000	9039.64	1								12.1435	9.14474	15716.2	10443.1	1
				6783		0.126972	0.924	0.205189	0.554035	0.301395		7.90779	6.47041	13000	9375.18	1								8.13167	6.65431	9203.79	7619.55	1
				6784		0.965256	0.230423	0.324356	0.996567	0.801361		10.7696	7.99593	13000	9784.34	1								12.0373	8.91323	20054.9	13991.6	1
				6785		0.00820506	0.243953	0.149654	0.976772	0.421764		11.4893	8.7283	10000	6370	1								12.5816	9.3835	8986.84	6702.5	1
				6786		0.393457	0.592462	0.31286	0.300256	0.387155		6.88071	5.82134	10000	7450.32	1								7.30031	6.13425	5214.5	4381.6	1
				6787		0.132904	0.817139	0.343445	0.975006	0.448685		10.5773	8.08674	13000	9290.98	1								11.7678	8.85926	14940.1	10782.4	1
				6788		0.916454	0.0199999	0.378581	0.702648	0.0784869		8.08904	6.56859	7000	5806.31	1								9.04013	7.28813	13798	10245.8	1
				6789		0.497629	0.718241	0.829996	0.201548	0.683405		6.24653	5.35936	13000	9946.03	1								6.62408	5.65388	7745.84	6234.65	1
				6790		0.146132	0.890547	0.992781	0.846877	0.57318		9.16571	7.26326	13000	10068.4	1								9.87504	7.75601	13534.7	10796.7	1
				6791		0.462037	0.0100408	0.390839	0.922303	0.227768		10.1781	7.94113	7000	5070.48	1								11.3835	8.71856	8131.1	6227.54	1
				6792		0.417582	0.42982	0.224925	0.349284	0.979762		7.15819	6.02467	10000	7349.27	1								7.58677	6.33295	5419.12	4523.53	1
				6793		0.778668	0.773205	0.57539	0.0460626	0.514004		4.6607	4.15806	3000	2609.18	1								4.86299	4.32554	3473.56	3089.67	1
				6794		0.199745	0.122383	0.153328	0.21006	0.728111		6.70695	5.71367	0	0	1								6.70695	5.71367	4790.68	4081.19	1
				6795		0.861012	0.374348	0.969014	0.392567	0.072789		6.78831	5.73023	13000	10110.3	1								7.82747	6.49776	5591.05	4641.26	1
				6796		0.791212	0.407453	0.560957	0.509046	0.765257		7.3175	6.09961	10000	7821.54	1								8.44762	6.91351	6034.02	4938.22	1
				6797		0.196108	0.878634	0.605624	0.105105	0.445849		5.39328	4.71257	3000	2717.24	1								5.59472	4.88628	7120.52	6049.06	1
				6798		0.582433	0.941106	0.197637	0.667943	0.317586		7.77398	6.34665	13000	9989.81	1								8.65665	6.98302	9651.36	7956.83	1
				6799		0.0579195	0.76315	0.681058	0.363889	0.399335		7.19327	6.02182	6000	4792.37	1								7.48441	6.25693	8477.87	6817.33	1
				6800		0.415578	0.956136	0.139913	0.81017	0.750707		8.55854	6.8452	13000	9771.39	1								9.45762	7.46822	13317.8	10234.3	1
				6801		0.927746	0.337323	0.973492	0.80647	0.844235		8.24971	6.64033	13000	10251	1								9.4939	7.56212	14297.4	10620.6	1
				6802		0.823309	0.50083	0.0298217	0.99964	0.308218		11.9749	8.6743	13000	9381.48	1								13.4862	9.74933	21072.6	14080.5	1
				6803		0.277917	0.526605	0.62713	0.311425	0.120065		7.07893	5.96528	3000	2406.61	1								7.36719	6.18089	5262.28	4414.92	1
				6804		0.177704	0.587891	0.223816	0.389679	0.760636		7.43866	6.20813	3000	2454.75	1								7.81167	6.487	5579.77	4633.57	1
				6805		0.62501	0.9257	0.205424	0.0515851	0.548091		4.63551	4.12384	3000	2779.14	1								4.79111	4.26261	6555.49	5728.54	1
				6806		0.0305896	0.534771	0.133098	0.563366	0.245723		8.30451	6.78983	3000	2413.02	1								8.73497	7.10189	6239.26	5072.78	1
				6807		0.00885916	0.277566	0.170084	0.973032	0.410333		11.3583	8.65106	10000	6412	1								12.4474	9.31097	8891.01	6650.69	1
				6808		0.176529	0.0266568	0.286606	0.596512	0.831482		8.69306	7.07224	7000	4716.8	1								8.91309	7.21734	6366.49	5155.24	1
				6809		0.303586	0.784452	0.192105	0.106137	0.760602		5.47846	4.78686	3000	2619.57	1								5.75438	5.01217	7129	5881.69	1
				6810		0.219716	0.683369	0.897908	0.624562	0.583043		8.21305	6.70882	13000	9623.29	1								8.85111	7.17044	12476.2	9313.55	1
				6811		0.0169199	0.907209	0.951093	0.364881	0.723814		7.08187	5.92143	6000	5341.67	1								7.25662	6.07511	11481.8	9468.7	1
				6812		0.676028	0.16141	0.967257	0.944644	0.164721		9.8824	7.7106	13000	9368.51	1								11.5807	8.8295	15392.5	10437.6	1
				6813		0.484043	0.559146	0.329105	0.740695	0.189838		8.46558	6.86178	10000	7527.9	1								9.63393	7.67229	9968.24	7507.4	1
				6814		0.891481	0.0724202	0.200045	0.934023	0.258471		9.5047	7.42645	10000	7650.25	1								10.7103	8.29469	15259.7	10990.3	1
				6815		0.612219	0.850653	0.155279	0.0470943	0.0581264		4.62192	4.12194	3000	2685.66	1								4.84714	4.3128	6489.44	5506.43	1
				6816		0.308344	0.249293	0.272913	0.316218	0.329996		7.29236	6.12774	10000	7061.07	1								7.39557	6.20063	5282.55	4429.02	1
				6817		0.582456	0.790861	0.907499	0.621336	0.439375		7.72971	6.35411	13000	10247.3	1								8.68651	7.05042	12463.5	9624.6	1
				6818		0.860156	0.141193	0.228778	0.556018	0.523776		7.54759	6.24563	10000	7690.86	1								8.69585	7.0764	6211.32	5054.57	1
				6819		0.164446	0.602587	0.0273306	0.639361	0.470461		8.39987	6.84145	10000	7164.45	1								9.03137	7.29144	9535.13	7291.08	1
				6820		0.526906	0.368734	0.0320029	0.414663	0.718236		7.33291	6.14285	10000	7424.48	1								7.94731	6.57909	5676.65	4699.35	1
				6821		0.551037	0.556805	0.754497	0.950268	0.648922		9.81762	7.64724	13000	9704.36	1								11.5307	8.78819	14471.2	10089.7	1
				6822		0.331612	0.720559	0.56498	0.946419	0.0223318		6.77805	5.73839	10000	7482.64	1								11.2461	8.60029	14416.6	10356.4	1
				6823		0.868487	0.482897	0.637133	0.586565	0.843203		7.41075	6.13451	13000	10013.6	1								8.78922	7.13693	13328.1	9722.34	1
				6824		0.30956	0.122578	0.597371	0.467824	0.244786		7.98511	6.60189	10000	6907.11	1								8.23044	6.76935	5878.89	4835.25	1
				6825		0.768751	0.360945	0.124067	0.356459	0.384947		6.82563	5.77453	10000	7743.82	1								7.62732	6.36085	5448.09	4543.47	1
				6826		0.231447	0.361116	0.509249	0.280824	0.117235		7.02823	5.93918	3000	2272.45	1								7.18117	6.05078	5129.41	4321.99	1
				6827		0.760047	0.652289	0.895392	0.174414	0.899558		5.84794	5.06672	13000	10250.2	1								6.43259	5.51501	4594.7	3939.29	1
				6828		0.111687	0.591209	0.7994	0.181084	0.302528		6.24373	5.36681	3000	2457.37	1								6.48639	5.55418	4633.14	3967.27	1
				6829		0.18195	0.274632	0.837559	0.0362591	0.7813		4.62871	4.14	0	0	1								4.62871	4.14	3306.22	2957.14	1
				6830		0.783111	0.911315	0.660033	0.0326834	0.469436		4.24787	3.81893	3000	2758.66	1								4.41853	3.96946	6235.89	5437.71	1
				6831		0.981277	0.377913	0.819259	0.795058	0.469176		7.90134	6.3585	13000	10470.8	1								8.8957	7.13041	14236.1	11123.8	1
				6832		0.0693352	0.535674	0.149139	0.94049	0.965011		10.3353	8.02263	10000	6923.34	1								11.3912	8.71247	11338.3	8287.18	1
				6833		0.694991	0.327223	0.67433	0.144026	0.929839		5.96712	5.16998	10000	7601.54	1								6.16895	5.32158	4406.4	3801.13	1
				6834		0.336029	0.345581	0.741761	0.801422	0.86586		9.05696	7.26555	13000	9127.72	1								10.1781	8.0088	7270.07	5720.57	1
				6835		0.296397	0.548991	0.0479538	0.462718	0.00377965		7.0494	5.94311	10000	7301.78	1								8.20347	6.75134	5859.62	4822.38	1
				6836		0.452341	0.85081	0.291422	0.265879	0.43957		6.49512	5.52177	10000	7745.21	1								6.82833	5.78977	8062.01	6679.09	1
				6837		0.810864	0.14671	0.0123719	0.432752	0.521054		7.19595	6.02532	10000	7595.25	1								8.04432	6.64458	5745.94	4746.13	1
				6838		0.443731	0.842443	0.682958	0.390569	0.297536		7.00339	5.87581	13000	9984.94	1								7.49864	6.25599	8583.25	7024.53	1
				6839		0.857326	0.44244	0.608394	0.579311	0.342784		7.42912	6.1531	10000	7982.92	1								8.80753	7.14903	13300.2	9661.53	1
				6840		0.367456	0.268366	0.708002	0.514002	0.770456		7.93748	6.562	10000	7149.9	1								8.47372	6.93073	6052.66	4950.52	1
				6841		0.521819	0.850341	0.718932	0.144683	0.734695		5.783	5.00689	6000	4977.97	1								6.00847	5.19793	7410.73	6207.98	1
				6842		0.19197	0.112655	0.944381	0.135878	0.287719		6.09205	5.26468	0	0	1								6.09205	5.26468	4351.46	3760.48	1
				6843		0.219299	0.738495	0.930816	0.950073	0.728927		10.0589	7.80421	13000	9751.6	1								11.2868	8.61874	14468.3	10692	1
				6844		0.711469	0.310132	0.670667	0.831647	0.791959		8.82296	7.07189	13000	9481.57	1								10.4175	8.1531	7441.04	5823.64	1
				6845		0.449987	0.185247	0.291143	0.151952	0.380391		6.241	5.37469	0	0	1								6.241	5.37469	4457.85	3839.06	1
				6846		0.776852	0.977322	0.0971337	0.483456	0.470013		6.81249	5.68021	10000	8362.69	1								7.65123	6.30459	8937.78	7634.51	1
				6847		0.606499	0.786339	0.114403	0.0491867	0.0738907		4.71078	4.19662	3000	2621.33	1								4.92914	4.37754	3520.81	3126.82	1
				6848		0.374333	0.491062	0.44437	0.358769	0.331532		7.19758	6.04883	10000	7348.53	1								7.64032	6.36979	5457.37	4549.85	1
				6849		0.238006	0.919067	0.246643	0.347198	0.288284		6.98011	5.84866	3000	2769.48	1								7.1428	5.993	8410.66	7074.38	1
				6850		0.332959	0.196027	0.6508	0.817884	0.416501		9.28387	7.42006	10000	7032.83	1								10.3054	8.08575	7360.99	5775.54	1
				6851		0.427677	0.119725	0.442906	0.535404	0.473927		8.08788	6.66323	10000	7040.21	1								8.58661	7.00496	6133.29	5003.54	1
				6852		0.692291	0.772399	0.740356	0.68161	0.662918		7.85044	6.41925	13000	10206.5	1								9.02164	7.26678	12708.3	9591.57	1
				6853		0.189649	0.480574	0.764204	0.284193	0.949644		6.96126	5.88602	3000	2370.32	1								7.2021	6.06548	5144.35	4332.48	1
				6854		0.0114771	0.544955	0.131564	0.540347	0.715869		8.18779	6.71259	3000	2421.01	1								8.61275	7.02209	6151.96	5015.78	1
				6855		0.0417829	0.2226	0.150273	0.017674	0.975483		3.98087	3.61566	0	0	1								3.98087	3.61566	2843.48	2582.61	1
				6856		0.151	0.2648	0.41928	0.535826	0.209273		8.28981	6.80223	10000	6860.85	1								8.58884	7.00643	6134.89	5004.59	1
				6857		0.160446	0.850296	0.574356	0.0684663	0.407501		4.9745	4.39664	3000	2685.28	1								5.20001	4.58771	6769.03	5723.55	1
				6858		0.308315	0.145016	0.410335	0.396755	0.301525		7.70521	6.41332	10000	6938.7	1								7.85031	6.5133	5607.37	4652.36	1
				6859		0.773583	0.544732	0.436272	0.0707633	0.590829		5.14366	4.54337	10000	7900.46	1								5.31273	4.67579	3794.81	3339.85	1
				6860		0.338655	0.181459	0.444338	0.759615	0.496294		9.00326	7.24973	10000	7022.26	1								9.88064	7.82709	7057.6	5590.78	1
				6861		0.698309	0.701147	0.100012	0.497931	0.397269		7.21554	6.01864	10000	7909.71	1								8.21755	6.7563	8992.22	7071.74	1
				6862		0.642236	0.0399714	0.280877	0.0558711	0.0297328		5.06014	4.48003	0	0	1								5.06014	4.48003	3614.38	3200.02	1
				6863		0.179292	0.767335	0.732118	0.500886	0.563676		7.7647	6.40674	13000	9557.72	1								8.14057	6.69854	9003.33	7177.92	1
				6864		0.149118	0.041238	0.0843899	0.496835	0.35534		8.34292	6.84412	7000	4673.27	1								8.38334	6.871	5988.1	4907.86	1
				6865		0.434159	0.789048	0.847092	0.453507	0.737366		7.28229	6.0731	13000	10008.1	1								7.8844	6.52509	11824.8	9145.51	1
				6866		0.182978	0.0245612	0.287928	0.937434	0.507731		10.6502	8.25579	10000	6492.59	1								11.6205	8.85321	8300.37	6323.72	1
				6867		0.562192	0.318692	0.216092	0.861326	0.884809		9.18071	7.31366	10000	7422.52	1								10.6812	8.31015	7629.44	5935.82	1
				6868		0.235035	0.121785	0.367085	0.650135	0.376561		8.74584	7.10156	10000	6811.91	1								9.20994	7.40751	6578.53	5291.08	1
				6869		0.722548	0.593551	0.0451497	0.539748	0.969848		7.40508	6.15258	10000	7857.99	1								8.55753	6.98548	9149.7	7030.21	1
				6870		0.929382	0.722625	0.805328	0.290283	0.171859		6.02526	5.15758	13000	10673.7	1								7.15403	6.03055	8171.16	6543.45	1
				6871		0.738264	0.139783	0.579175	0.218061	0.0577064		6.37231	5.4626	7000	5422.63	1								6.76461	5.75507	4831.86	4110.77	1
				6872		0.710972	0.162662	0.781986	0.584079	0.612018		7.87441	6.49135	10000	7452.07	1								8.84592	7.17392	6318.51	5124.23	1
				6873		0.532289	0.208467	0.537995	0.975465	0.251023		10.545	8.10404	13000	8988.72	1								12.5185	9.34944	15952	10475.3	1
				6874		0.0375145	0.915231	0.364144	0.520486	0.615685		7.82376	6.41794	6000	4860.19	1								7.99043	6.56538	9077.06	7513.29	1
				6875		0.0518053	0.699907	0.0406663	0.165392	0.114168		6.05641	5.22272	3000	2545.23	1								6.35767	5.4603	4541.19	3900.21	1
				6876		0.106528	0.318473	0.233695	0.0782689	0.528815		5.42469	4.76179	0	0	1								5.42469	4.76179	3874.78	3401.28	1
				6877		0.587074	0.48249	0.924323	0.734352	0.492088		8.38096	6.80593	13000	9784.99	1								9.69933	7.715	9939.04	7392.74	1
				6878		0.398794	0.118795	0.230795	0.769461	0.168127		9.0414	7.27083	10000	7005.65	1								9.94785	7.86838	7105.61	5620.27	1
				6879		0.641062	0.262308	0.61381	0.0915623	0.879938		5.60449	4.8989	0	0	1								5.60449	4.8989	4003.21	3499.21	1
				6880		0.569472	0.361983	0.244978	0.53047	0.212218		7.7072	6.38959	10000	7469.32	1								8.56055	6.98786	6114.68	4991.33	1
				6881		0.756105	0.409822	0.948335	0.935609	0.749742		9.49227	7.43933	13000	9935.34	1								11.1615	8.58536	18278.4	12339.5	1
				6882		0.468116	0.413215	0.235175	0.742103	0.72158		8.58771	6.95628	10000	7393.55	1								9.76467	7.75553	6974.76	5539.66	1
				6883		0.953848	0.399801	0.62142	0.694388	0.490332		7.6086	6.21729	13000	10174.2	1								8.73243	7.07366	13762.5	10486.4	1
				6884		0.318857	0.137247	0.409891	0.409738	0.81878		7.74785	6.44199	10000	6940.32	1								7.92074	6.5611	5657.67	4686.5	1
				6885		0.694717	0.770798	0.140365	0.484573	0.866821		7.12447	5.9493	10000	7965.32	1								8.05835	6.64357	8941.98	7142.71	1
				6886		0.341977	0.519986	0.848782	0.784909	0.81004		8.84409	7.11452	13000	9481.77	1								9.9567	7.87243	10183.3	7590.06	1
				6887		0.513175	0.760397	0.461508	0.746878	0.155859		8.32872	6.74436	13000	9766.26	1								9.40245	7.50663	9997.05	7802.56	1
				6888		0.348153	0.262734	0.0969016	0.959542	0.279473		10.3878	8.04592	10000	7121.86	1								12.0653	9.10176	8618.09	6501.26	1
				6889		0.735003	0.0225087	0.707506	0.963335	0.362917		10.3301	7.96235	10000	7172.77	1								11.7276	8.90567	15686.2	10731.7	1
				6890		0.0865992	0.130331	0.512838	0.214102	0.937231		6.73623	5.73471	0	0	1								6.73623	5.73471	4811.59	4096.22	1
				6891		0.932872	0.0829265	0.622905	0.112864	0.177851		5.29048	4.64012	7000	5866.65	1								5.85599	5.08867	4182.85	3634.77	1
				6892		0.378368	0.0844535	0.402019	0.15089	0.252804		6.23149	5.36769	0	0	1								6.23149	5.36769	4451.07	3834.06	1
				6893		0.0264362	0.439431	0.674233	0.77137	0.575005		9.40597	7.49699	13000	8657.38	1								9.96107	7.87649	7115.05	5626.06	1
				6894		0.316058	0.483325	0.216418	0.893756	0.154727		9.54643	7.54099	10000	7273.91	1								10.8714	8.41927	10870.1	7953.3	1
				6895		0.183215	0.462665	0.950885	0.0126219	0.214084		3.70093	3.38387	0	0	1								3.70093	3.38387	2643.52	2417.05	1
				6896		0.0611755	0.879077	0.351916	0.885455	0.327945		9.61216	7.54155	13000	9256.06	1								10.2352	7.97337	13804.1	10359.1	1
				6897		0.926501	0.504046	0.273028	0.516162	0.0480677		3.67948	3.36598	7000	5842.05	1								7.35896	6.17516	12256.4	9286.49	1
				6898		0.0204051	0.19402	0.324574	0.0639232	0.89008		5.20244	4.59061	0	0	1								5.20244	4.59061	3716.03	3279.01	1
				6899		0.106551	0.866958	0.162795	0.538497	0.794402		7.94523	6.50915	10000	7299.27	1								8.16585	6.69619	9144.97	7447.89	1
				6900		0.432036	0.307066	0.357054	0.448698	0.477858		7.60319	6.33398	10000	7260.73	1								8.1292	6.70163	5806.57	4786.88	1
				6901		0.641312	0.547471	0.585008	0.653825	0.175721		7.95135	6.52148	13000	9689.73	1								9.17713	7.38621	9593.5	7257.55	1
				6902		0.643793	0.331567	0.656457	0.418756	0.024942		5.70236	4.97303	7000	5289.21	1								7.96934	6.59399	5692.38	4709.99	1
				6903		0.182922	0.900848	0.613678	0.420532	0.086349		7.36195	6.11354	6000	5009.26	1								7.54291	6.27195	11699.2	9297.61	1
				6904		0.613325	0.115797	0.914808	0.212995	0.762418		6.50949	5.56838	7000	5250.14	1								6.72825	5.72898	4805.89	4092.13	1
				6905		0.116244	0.640079	0.430545	0.379733	0.0908386		7.35537	6.14644	3000	2496.23	1								7.72943	6.43075	8540.73	6684.01	1
				6906		0.4126	0.747348	0.813449	0.434634	0.223193		7.26664	6.06947	13000	9881.84	1								7.85334	6.50912	8753.12	6980.01	1
				6907		0.545688	0.822696	0.311893	0.0420873	0.910785		4.54344	4.06229	3000	2656.55	1								4.77338	4.25482	3409.56	3039.16	1
				6908		0.767457	0.0926828	0.562592	0.59076	0.281541		7.89827	6.4983	10000	7431.75	1								8.88195	7.19723	6344.25	5140.88	1
				6909		0.176553	0.732126	0.509897	0.769143	0.806177		8.83341	7.0934	13000	9342.01	1								9.5765	7.61876	10104	7825.49	1
				6910		0.913559	0.653091	0.757279	0.948288	0.509064		9.20752	7.17318	13000	10471.5	1								10.4367	8.1045	21442.7	15110	1
				6911		0.247158	0.809811	0.18475	0.705471	0.00751877		7.1073	5.95641	10000	7459.36	1								9.0954	7.30555	9810.3	7767.16	1
				6912		0.300011	0.268303	0.0809862	0.237572	0.378304		6.85261	5.81769	3000	2187.9	1								6.90032	5.85208	4928.8	4180.06	1
				6913		0.918003	0.044376	0.793827	0.16782	0.604999		5.73002	4.97004	7000	5811.6	1								6.37808	5.47522	4555.77	3910.87	1
				6914		0.921876	0.449006	0.638154	0.984926	0.0952619		10.0537	7.65465	13000	10120.4	1								11.3642	8.62553	19252.2	13524.9	1
				6915		0.774208	0.474068	0.594124	0.14756	0.550926		5.78998	5.03252	10000	7845.84	1								6.2014	5.34552	4429.57	3818.23	1
				6916		0.312854	0.369525	0.946857	0.505298	0.0920748		7.88282	6.52151	13000	9314.84	1								8.42789	6.90048	6019.92	4928.91	1
				6917		0.34749	0.708727	0.164232	0.832659	0.681703		8.96307	7.1584	10000	7491.3	1								10.0405	7.90396	10447.1	7999.26	1
				6918		0.479361	0.801901	0.872885	0.836356	0.461096		8.78016	7.01518	13000	10108.2	1								9.93767	7.82287	13469.4	10249.8	1
				6919		0.813912	0.627541	0.102089	0.305428	0.915581		6.39191	5.45076	10000	8038.28	1								7.33141	6.15596	5236.72	4397.11	1
				6920		0.307269	0.522631	0.0364863	0.14522	0.861636		6.01307	5.20134	3000	2403.49	1								6.17997	5.32971	4414.27	3806.94	1
				6921		0.27367	0.658833	0.304768	0.822315	0.0324441		7.08342	5.95756	10000	7360.85	1								10.0303	7.90525	10386.3	7893.14	1
				6922		0.222549	0.973312	0.473007	0.389114	0.680603		7.10668	5.91748	13000	9909.74	1								7.21193	6.01252	11577.6	9532.09	1
				6923		0.269162	0.298123	0.486539	0.331967	0.691876		7.35488	6.16956	3000	2216.32	1								7.48758	6.26446	5348.27	4474.62	1
				6924		0.137075	0.206442	0.578695	0.26116	0.478308		7.05423	5.96131	3000	2123.2	1								7.05648	5.9629	5040.34	4259.21	1
				6925		0.447581	0.770731	0.841471	0.137827	0.595759		5.78542	5.01727	6000	4932.18	1								6.07119	5.24895	7364.8	6035.71	1
				6926		0.960828	0.397626	0.622907	0.702588	0.000668585		3.12971	2.9009	7000	6002.05	1								6.25942	5.38824	11471	8995.11	1
				6927		0.524297	0.995152	0.00681019	0.861516	0.95165		8.66193	6.86365	10000	8085.46	1								9.6928	7.5567	10630.7	8823.66	1
				6928		0.211759	0.455442	0.357969	0.512601	0.289075		7.96944	6.57547	10000	7118.26	1								8.46634	6.92586	6047.39	4947.05	1
				6929		0.953267	0.253468	0.733388	0.11324	0.643193		5.2136	4.57489	7000	5959.61	1								5.8601	5.09176	4185.78	3636.97	1
				6930		0.504561	0.510207	0.507948	0.837141	0.669157		8.95484	7.16325	13000	9421.73	1								10.3362	8.10211	10474.2	7753.43	1
				6931		0.960725	0.225038	0.919313	0.525483	0.76381		7.05649	5.86644	13000	10124.3	1								7.96658	6.57576	13095.9	10124.3	1
				6932		0.949593	0.312905	0.16758	0.567818	0.649712		7.19941	5.96565	10000	8170.77	1								8.23816	6.76094	13256.2	10125.8	1
				6933		0.848407	0.289721	0.913195	0.0562314	0.419925		4.91445	4.36466	7000	5622.96	1								5.06684	4.48525	3619.17	3203.75	1
				6934		0.743213	0.825519	0.392597	0.932239	0.0130344		4.89514	4.33756	10000	8089.73	1								9.79029	7.72804	20380.8	14164.2	1
				6935		0.722551	0.256883	0.24315	0.717973	0.959962		8.29859	6.75319	10000	7575.38	1								9.61135	7.66028	6865.25	5471.63	1
				6936		0.480766	0.534019	0.512718	0.806999	0.627907		8.79937	7.06972	13000	9430.89	1								10.0855	7.95002	10300.3	7678.84	1
				6937		0.0549365	0.926427	0.177831	0.138738	0.03539		5.66225	4.9055	3000	2780.23	1								5.81706	5.04364	7370.99	6351.5	1
				6938		0.973477	0.265256	0.948544	0.534573	0.766492		6.98543	5.8025	13000	10325.7	1								7.85386	6.48847	13130.2	10299.4	1
				6939		0.732198	0.138113	0.775747	0.61141	0.15003		7.96969	6.55004	10000	7450.14	1								8.99429	7.26964	6424.49	5192.6	1
				6940		0.600505	0.539012	0.563609	0.275371	0.956386		6.59546	5.61892	10000	7650.46	1								7.14703	6.02678	5105.02	4304.84	1
				6941		0.499675	0.215404	0.329112	0.537578	0.603908		7.92127	6.54512	10000	7246.98	1								8.5981	7.01249	6141.5	5008.92	1
				6942		0.477396	0.73646	0.832834	0.176188	0.649073		6.11204	5.26028	6000	4866.73	1								6.42177	5.50702	7605.01	6159.43	1
				6943		0.956038	0.960096	0.358473	0.422163	0.987883		6.2299	5.23993	13000	10960	1								7.06815	5.91637	18705.5	14534.2	1
				6944		0.972201	0.616274	0.358645	0.886324	0.23604		8.39052	6.6449	13000	10431.5	1								9.39983	7.4454	17810.8	13368.3	1
				6945		0.504949	0.603979	0.564367	0.825079	0.635305		8.82483	7.07225	13000	9591.16	1								10.1222	7.96681	10402.3	7829.87	1
				6946		0.35049	0.959651	0.515987	0.202602	0.193797		6.10048	5.21724	6000	5105.03	1								6.21413	5.32177	7751.45	6735.87	1
				6947		0.920008	0.373774	0.392267	0.926172	0.68696		9.07936	7.13015	13000	9851.37	1								10.4364	8.12131	18171.8	12825	1
				6948		0.580533	0.375486	0.257505	0.87454	0.389051		9.20421	7.31724	10000	7494.23	1								10.811	8.38671	7722.17	5990.51	1
				6949		0.429218	0.575611	0.117054	0.609699	0.675541		7.99142	6.56587	10000	7478.02	1								8.9188	7.22039	9417.8	7181.11	1
				6950		0.57988	0.546952	0.360123	0.850937	0.825287		8.93307	7.13403	13000	9465.7	1								10.3965	8.13568	10560.7	7851.35	1
				6951		0.475245	0.35528	0.603266	0.224574	0.785899		6.62958	5.65589	10000	7353.06	1								6.81064	5.78805	4864.74	4134.32	1
				6952		0.434598	0.450741	0.644284	0.499112	0.362012		7.67156	6.36903	10000	7385.62	1								8.39532	6.87894	5996.66	4913.53	1
				6953		0.557699	0.540518	0.14739	0.426657	0.197333		7.22396	6.0544	10000	7599.51	1								8.01173	6.62261	5722.66	4730.44	1
				6954		0.372415	0.33021	0.947092	0.578043	0.187891		8.10871	6.66919	13000	9319.08	1								8.81347	7.1529	6295.33	5109.21	1
				6955		0.813704	0.221572	0.0584247	0.759322	0.164153		8.36289	6.7725	10000	7691.6	1								9.7674	7.75665	14056.2	9992.95	1
				6956		0.521027	0.453674	0.880615	0.996674	0.0790557		11.4298	8.5247	13000	9616.86	1								13.3429	9.76417	23070.6	14543.7	1
				6957		0.242993	0.9763	0.882977	0.878552	0.74078		9.12976	7.19457	13000	10293.8	1								9.94056	7.73614	13751.7	11262.7	1
				6958		0.732795	0.939124	0.656592	0.638618	0.723807		7.48929	6.14492	13000	10556.6	1								8.5112	6.89172	12532.1	10061.2	1
				6959		0.733787	0.896049	0.431144	0.578818	0.307624		7.31221	6.04352	13000	10281.9	1								8.30692	6.77923	9298.31	7611.05	1
				6960		0.00711745	0.176582	0.508796	0.784522	0.644981		9.78589	7.75848	3000	2088.01	1								10.0539	7.93324	7181.34	5666.6	1
				6961		0.295706	0.818564	0.00942099	0.025992	0.303992		4.1378	3.73813	3000	2652.42	1								4.31914	3.89153	3085.1	2779.66	1
				6962		0.291695	0.629372	0.494301	0.913338	0.501213		9.64048	7.57639	13000	9334.02	1								10.8955	8.4183	11042.4	8239.5	1
				6963		0.155963	0.424182	0.516895	0.853534	0.824283		9.51826	7.55251	13000	8868.84	1								10.5849	8.25298	10577.6	7707.06	1
				6964		0.693957	0.0455498	0.704913	0.913744	0.798373		9.70244	7.61813	10000	7206.77	1								11.1697	8.5953	15046.3	10279	1
				6965		0.625081	0.101552	0.310964	0.0282182	0.983708		4.39393	3.9519	0	0	1								4.39393	3.9519	3138.52	2822.79	1
				6966		0.383894	0.360731	0.169996	0.986982	0.292387		10.9483	8.32503	10000	7253.07	1								12.8975	9.54866	12338.5	8610.57	1
				6967		0.888401	0.739139	0.998844	0.641635	0.209796		7.41595	6.10169	13000	10854.5	1								8.64759	7.03097	19544.3	14357.6	1
				6968		0.719545	0.823579	0.981966	0.77234	0.614732		8.16794	6.60196	13000	10612.3	1								9.46446	7.53072	13119.9	10251.2	1
				6969		0.129615	0.848762	0.561103	0.0337287	0.865928		4.33069	3.89118	3000	2683.62	1								4.55745	4.08314	6257.08	5318.54	1
				6970		0.376395	0.125205	0.425681	0.476554	0.901831		7.93196	6.56335	10000	6989.89	1								8.27651	6.80006	5911.79	4857.18	1
				6971		0.642586	0.677406	0.463478	0.904609	0.863151		9.15836	7.23447	13000	9798.98	1								10.7316	8.31608	10962.4	8258.39	1
				6972		0.511922	0.56371	0.142995	0.03835	0.459599		4.63837	4.14734	3000	2435.73	1								4.68266	4.18291	3344.76	2987.79	1
				6973		0.83769	0.213575	0.663221	0.320905	0.166532		6.66773	5.65785	10000	7731.01	1								7.42314	6.2198	5302.25	4442.71	1
				6974		0.246555	0.52515	0.613712	0.609409	0.744404		8.22645	6.73472	13000	9204.92	1								8.98334	7.26259	6416.67	5187.57	1
				6975		0.29895	0.244415	0.666229	0.772888	0.35228		9.04656	7.27414	10000	7044.69	1								9.97162	7.88295	7122.59	5630.68	1
				6976		0.992291	0.812145	0.484204	0.882977	0.191677		8.06746	6.36935	13000	11060.3	1								8.7781	6.97374	20785	15915.3	1
				6977		0.298195	0.86988	0.041206	0.688636	0.62191		8.22835	6.68077	10000	7586.85	1								8.90803	7.17183	9737.98	7834.63	1
				6978		0.410207	0.6014	0.524923	0.0513814	0.673436		4.8756	4.33377	3000	2465.42	1								4.97363	4.41242	3552.59	3151.73	1
				6979		0.422497	0.130169	0.0471003	0.0614741	0.929684		5.16072	4.55827	0	0	1								5.16072	4.55827	3686.23	3255.91	1
				6980		0.0281443	0.0613779	0.248084	0.423713	0.615959		7.99595	6.61197	0	0	1								7.99595	6.61197	5711.4	4722.83	1
				6981		0.221151	0.6527	0.280081	0.0969447	0.129583		5.47037	4.78969	3000	2506.41	1								5.67177	4.9499	4051.26	3535.64	1
				6982		0.799784	0.911387	0.466746	0.984904	0.0588632		9.99592	7.59526	13000	10454	1								11.2493	8.50692	22251.3	15737.6	1
				6983		0.0284238	0.474865	0.496289	0.0355649	0.298062		4.61024	4.12528	0	0	1								4.61024	4.12528	3293.03	2946.63	1
				6984		0.136389	0.453314	0.326544	0.427466	0.18685		7.71256	6.4048	3000	2348.6	1								8.01606	6.62553	5725.76	4732.52	1
				6985		0.36834	0.448815	0.0166246	0.55761	0.638832		7.95116	6.55688	10000	7307.95	1								8.70431	7.08192	6217.37	5058.52	1
				6986		0.192447	0.857273	0.591343	0.437137	0.115345		7.44996	6.18185	13000	9639.25	1								7.70046	6.38958	8762.65	7174.58	1
				6987		0.597749	0.884522	0.369813	0.426179	0.625932		6.93632	5.81331	13000	10025.3	1								7.60058	6.31562	8720.83	7203.12	1
				6988		0.436472	0.732401	0.214029	0.263681	0.961298		6.58948	5.60352	10000	7614.11	1								6.99047	5.91509	8051.94	6474	1
				6989		0.693922	0.337386	0.0800003	0.274794	0.291319		6.62019	5.64078	10000	7609.04	1								7.14341	6.02422	5102.43	4303.02	1
				6990		0.788209	0.26407	0.473725	0.858094	0.480393		8.89622	7.09896	10000	7688.6	1								10.4327	8.16011	14607.7	10252	1
				6991		0.342935	0.696603	0.755136	0.695779	0.813256		8.33485	6.7755	13000	9673.18	1								9.20168	7.39129	9768.45	7565.78	1
				6992		0.853501	0.448747	0.210649	0.107469	0.801912		5.39215	4.73001	10000	7979.27	1								5.79579	5.04346	4139.85	3602.47	1
				6993		0.73507	0.980584	0.882378	0.035668	0.811715		4.23012	3.79165	6000	5505.4	1								4.30853	3.86567	9295	8245.48	1
				6994		0.0380576	0.207766	0.939883	0.948763	0.0424979		9.17294	7.37563	13000	8516.34	1								11.8293	8.97053	8449.47	6407.52	1
				6995		0.723516	0.495641	0.986791	0.553899	0.00706983		5.22092	4.60432	10000	7782.45	1								8.68459	7.06906	6203.28	5049.33	1
				6996		0.571377	0.411251	0.875302	0.392727	0.83009		7.1743	6.02965	13000	9606.24	1								7.82834	6.49835	5591.67	4641.68	1
				6997		0.252585	0.264212	0.0595616	0.851035	0.148322		9.49735	7.54882	10000	7006.51	1								10.5859	8.2536	7561.32	5895.43	1
				6998		0.722084	0.093452	0.144905	0.739235	0.0192485		5.28779	4.65657	7000	5398.08	1								9.74607	7.74401	6961.48	5531.44	1
				6999		0.211721	0.878866	0.412008	0.722768	0.367101		8.46717	6.83476	13000	9582.55	1								9.07961	7.2762	12886.6	9846.24	1
				7000		0.735912	0.390728	0.728801	0.51527	0.129146		7.43368	6.18751	10000	7716.51	1								8.4804	6.93513	6057.43	4953.67	1
				7001		0.12153	0.188333	0.361611	0.845956	0.363702		9.73606	7.71539	10000	6726.95	1								10.5404	8.22656	7528.86	5876.12	1
				7002		0.277604	0.983445	0.901109	0.916825	0.285462		9.37999	7.32963	13000	10398.8	1								10.3205	7.94666	14076	11546.7	1
				7003		0.3081	0.471826	0.406336	0.952936	0.0813997		10.1689	7.8982	13000	9075.35	1								11.6946	8.88872	11511	8303.71	1
				7004		0.407958	0.0730276	0.207	0.785949	0.697432		9.17561	7.35468	10000	6930.68	1								10.0641	7.93949	7188.66	5671.07	1
				7005		0.471847	0.0078882	0.793472	0.400375	0.775298		7.53166	6.28905	7000	5081.73	1								7.87001	6.52668	5621.43	4661.92	1
				7006		0.377287	0.175413	0.256163	0.404203	0.951307		7.61924	6.35251	10000	7059.89	1								7.89079	6.54079	5636.28	4671.99	1
				7007		0.807146	0.194017	0.639269	0.288897	0.63196		6.60944	5.62275	10000	7648.21	1								7.23112	6.08583	5165.08	4347.02	1
				7008		0.766531	0.262167	0.863913	0.63378	0.651465		7.89721	6.49013	13000	9613.56	1								9.11795	7.34887	6512.82	5249.2	1
				7009		0.0789887	0.623331	0.0055939	0.539743	0.346063		8.13361	6.66877	3000	2482.83	1								8.51861	6.95908	9149.68	7069.1	1
				7010		0.757278	0.0305017	0.321212	0.187515	0.190429		6.17358	5.31771	7000	5452.68	1								6.53711	5.591	4669.36	3993.57	1
				7011		0.312926	0.774504	0.589873	0.584715	0.310347		7.89155	6.4832	13000	9645.31	1								8.53057	6.95275	9320.96	7397.16	1
				7012		0.561937	0.333452	0.824846	0.0590681	0.679048		5.11845	4.52543	0	0	1								5.11845	4.52543	3656.03	3232.45	1
				7013		0.00453937	0.221245	0.934563	0.575645	0.325081		8.60834	7.01371	6000	4131.28	1								8.80061	7.14455	6286.15	5103.25	1
				7014		0.295323	0.051457	0.349003	0.394505	0.318074		7.71761	6.42205	7000	4876.29	1								7.83805	6.50496	5598.61	4646.4	1
				7015		0.00469828	0.517546	0.312407	0.269652	0.983321		6.85428	5.80848	3000	2399.49	1								7.11088	6.00131	5079.2	4286.65	1
				7016		0.818894	0.9366	0.489518	0.336533	0.742402		6.26822	5.31988	13000	10573.4	1								7.04917	5.92178	8367.09	7093.44	1
				7017		0.486841	0.164972	0.69372	0.996424	0.138193		11.6583	8.70145	13000	8927.83	1								13.7601	9.99735	17034.5	10961.4	1
				7018		0.338896	0.210752	0.0620096	0.622648	0.119215		8.41803	6.88004	10000	7056.58	1								9.05613	7.30932	6468.66	5220.94	1
				7019		0.652545	0.318225	0.451953	0.363787	0.108462		7.04016	5.93683	10000	7535.45	1								7.66846	6.3891	5477.47	4563.64	1
				7020		0.789661	0.948872	0.485187	0.968433	0.0312843		4.52004	4.02917	10000	8324.12	1								9.04009	7.21813	19971	14607.8	1
				7021		0.0816196	0.135239	0.713791	0.607804	0.528626		8.83151	7.16303	10000	6573.38	1								8.97456	7.25695	6410.4	5183.53	1
				7022		0.28332	0.528712	0.230556	0.517268	0.426677		7.8475	6.48592	10000	7269.77	1								8.49093	6.94207	6064.95	4958.62	1
				7023		0.882991	0.928065	0.510036	0.743648	0.999797		7.6864	6.23265	13000	10709.3	1								8.77486	7.05909	19981.9	14836.4	1
				7024		0.157161	0.678188	0.869777	0.887691	0.166118		9.57727	7.54987	13000	9493.97	1								10.553	8.2122	13821.5	10098.5	1
				7025		0.0526072	0.520777	0.133509	0.923518	0.947611		10.2114	7.95837	10000	6862.51	1								11.1657	8.5861	11143.7	8158	1
				7026		0.399899	0.901638	0.500943	0.599667	0.949261		7.74915	6.36011	13000	9929.29	1								8.39759	6.83583	12378.7	9675.25	1
				7027		0.694633	0.470664	0.360252	0.657829	0.343421		7.95609	6.52507	10000	7720.67	1								9.25374	7.43534	6609.82	5310.95	1
				7028		0.488104	0.31626	0.584998	0.911017	0.651114		9.6297	7.58776	13000	9158.82	1								11.2288	8.62978	8020.57	6164.13	1
				7029		0.0121697	0.0589532	0.44024	0.805932	0.195016		10.1178	7.97134	10000	6140.19	1								10.2123	8.02952	7294.5	5735.37	1
				7030		0.914033	0.179933	0.473573	0.345247	0.34987		6.61384	5.59927	10000	7890.31	1								7.56381	6.31713	5402.72	4512.23	1
				7031		0.223762	0.207313	0.0138927	0.492622	0.963127		8.08845	6.67109	10000	6908.65	1								8.36116	6.8563	5972.26	4897.36	1
				7032		0.936117	0.641714	0.159475	0.442037	0.577398		6.63011	5.57717	10000	8377.42	1								7.7969	6.47372	15781.3	11788.1	1
				7033		0.811931	0.72639	0.360606	0.35667	0.309962		6.52994	5.53682	10000	8116	1								7.4989	6.26968	8448.94	6741.74	1
				7034		0.333354	0.496226	0.0310772	0.511638	0.573634		7.79257	6.45049	10000	7304.71	1								8.46127	6.92252	6043.76	4944.65	1
				7035		0.75999	0.552624	0.63557	0.787639	0.836025		8.37277	6.76194	13000	9900.66	1								9.93124	7.85527	10197.4	7639.87	1
				7036		0.194863	0.973214	0.661874	0.424416	0.576135		7.2732	6.03054	13000	10013.4	1								7.3843	6.12949	11714.1	9760.42	1
				7037		0.683397	0.879594	0.0011152	0.057237	0.711458		4.77741	4.24073	3000	2718.38	1								4.97799	4.41381	6632.4	5677.26	1
				7038		0.0258408	0.843498	0.916435	0.71682	0.426033		8.87479	7.10863	6000	5146.92	1								9.10582	7.30359	12860.1	10062.9	1
				7039		0.0118752	0.340153	0.808842	0.501438	0.358173		8.14834	6.70415	6000	4240.13	1								8.40757	6.88704	6005.41	4919.31	1
				7040		0.701172	0.372589	0.904022	0.544983	0.0216524		5.40326	4.74536	7000	5367.53	1								8.63729	7.03815	6169.49	5027.25	1
				7041		0.628582	0.64558	0.238781	0.159649	0.589016		5.92886	5.13193	10000	7770.18	1								6.3086	5.42435	4506.14	3874.54	1
				7042		0.047952	0.903207	0.561105	0.267251	0.401025		6.56471	5.56253	6000	4976.9	1								6.74339	5.71921	8068.28	6795.75	1
				7043		0.622544	0.338028	0.0518343	0.527146	0.860199		7.65595	6.3525	10000	7514.2	1								8.543	6.97634	6102.14	4983.1	1
				7044		0.0881609	0.0979571	0.894039	0.686855	0.484569		9.17998	7.38647	10000	6528.22	1								9.4226	7.54205	6730.43	5387.18	1
				7045		0.0606326	0.562494	0.36175	0.327051	0.543283		7.13793	6.00361	3000	2434.78	1								7.45905	6.2447	5327.89	4460.5	1
				7046		0.222746	0.123412	0.163146	0.235991	0.759169		6.88956	5.84441	0	0	1								6.88956	5.84441	4921.11	4174.58	1
				7047		0.935318	0.0145726	0.582871	0.458085	0.372925		7.02412	5.86762	7000	5876.57	1								7.91402	6.55301	12842.1	9744.12	1
				7048		0.888362	0.306849	0.539454	0.632563	0.434916		7.63303	6.28167	10000	7945.27	1								8.88635	7.19765	13508	9921.6	1
				7049		0.694454	0.470242	0.959927	0.524349	0.476666		7.46689	6.2091	13000	9954.32	1								8.52825	6.96664	6091.61	4976.17	1
				7050		0.46801	0.0468977	0.0153425	0.790825	0.855751		9.1854	7.35404	10000	6931.07	1								10.0995	7.96104	7213.93	5686.46	1
				7051		0.00934291	0.553929	0.336095	0.603398	0.642995		8.48587	6.90526	3000	2428.05	1								8.91628	7.21923	9393.23	7137.63	1
				7052		0.486845	0.00933641	0.60034	0.0171794	0.195265		3.95675	3.59581	0	0	1								3.95675	3.59581	2826.25	2568.44	1
				7053		0.687334	0.65111	0.0655998	0.158831	0.73395		5.8528	5.07409	10000	7853.09	1								6.30152	5.41916	4501.09	3870.83	1
				7054		0.374379	0.889302	0.0833331	0.772389	0.718907		8.48837	6.83034	10000	7700.09	1								9.35496	7.44237	10120.1	8113.69	1
				7055		0.885205	0.121686	0.227094	0.253675	0.398496		6.28994	5.3821	7000	5712.31	1								7.00776	5.92842	5005.54	4234.58	1
				7056		0.324346	0.271154	0.89243	0.531438	0.14385		8.04397	6.6341	13000	9098.44	1								8.56566	6.99122	6118.33	4993.73	1
				7057		0.0295683	0.220395	0.544064	0.470791	0.492932		8.11017	6.68606	3000	2138.63	1								8.24611	6.7798	5890.08	4842.72	1
				7058		0.0334685	0.367239	0.833731	0.522299	0.877753		8.22619	6.75349	6000	4303.16	1								8.51744	6.95953	6083.89	4971.09	1
				7059		0.100564	0.380502	0.668527	0.196573	0.864587		6.49655	5.55958	3000	2288.93	1								6.60675	5.64143	4719.11	4029.59	1
				7060		0.350388	0.666825	0.74025	0.374863	0.167695		7.16814	6.01413	13000	9625.08	1								7.67005	6.38964	8521.5	6707.05	1
				7061		0.185084	0.767024	0.734248	0.174159	0.40504		6.07586	5.23104	6000	4837.82	1								6.36426	5.4644	7593.21	6197.69	1
				7062		0.115993	0.776424	0.312252	0.961269	0.440502		10.3626	7.983	13000	9167.43	1								11.4604	8.70482	14648.4	10482.5	1
				7063		0.455774	0.255731	0.335748	0.482446	0.529123		7.74442	6.42993	10000	7238.75	1								8.30757	6.82072	5933.98	4871.94	1
				7064		0.72641	0.982788	0.680237	0.958893	0.365738		9.39163	7.25383	13000	10736.5	1								10.6497	8.12937	21607	15809.9	1
				7065		0.982068	0.244184	0.339337	0.347119	0.485959		6.2533	5.29743	10000	8333.98	1								6.96453	5.87787	12410.3	9956.32	1
				7066		0.199895	0.319798	0.471837	0.917241	0.422597		10.0078	7.84633	13000	8749.01	1								11.3122	8.6777	8080.12	6198.36	1
				7067		0.0295084	0.951048	0.182432	0.43997	0.158277		7.39998	6.12509	3000	2820.62	1								7.52544	6.23949	8773.43	7416.58	1
				7068		0.778888	0.17052	0.413867	0.860003	0.00195593		4.9492	4.39327	7000	5488.65	1								9.89839	7.83801	14070.3	9902.19	1
				7069		0.753589	0.109943	0.567401	0.572742	0.256259		7.83026	6.45675	10000	7439.83	1								8.78505	7.13446	6275.04	5096.04	1
				7070		0.348467	0.685656	0.75078	0.703508	0.324831		8.36762	6.79717	13000	9659.44	1								9.25827	7.42806	9801.78	7571.27	1
				7071		0.444387	0.214071	0.706198	0.941763	0.06217		10.0773	7.86342	13000	8994.3	1								11.6965	8.89604	8354.62	6354.31	1
				7072		0.202463	0.549662	0.0107824	0.0228369	0.708491		4.20337	3.79763	0	0	1								4.20337	3.79763	3002.41	2712.59	1
				7073		0.728223	0.717878	0.522016	0.329603	0.132017		6.54921	5.56197	10000	7967.7	1								7.3713	6.18211	8338.48	6653.07	1
				7074		0.93848	0.875766	0.900852	0.946842	0.961475		8.9538	6.96101	13000	11086.6	1								9.94837	7.74752	21422.5	16049.2	1
				7075		0.382601	0.851992	0.464236	0.920016	0.610491		9.44528	7.40616	13000	9778.04	1								10.664	8.2322	14107.8	10512.3	1
				7076		0.513067	0.261144	0.361913	0.213323	0.938772		6.61155	5.64434	10000	7310.2	1								6.73062	5.73068	4807.58	4093.34	1
				7077		0.670681	0.957699	0.842892	0.632412	0.065441		7.51802	6.16586	13000	10686.7	1								8.43214	6.82962	12507.4	10309.2	1
				7078		0.738305	0.283501	0.0654226	0.665612	0.538399		8.04679	6.58988	10000	7625.26	1								9.29844	7.46367	6641.74	5331.19	1
				7079		0.351534	0.497195	0.838931	0.132113	0.998126		5.91801	5.13194	3000	2383.47	1								6.05544	5.23751	4325.31	3741.08	1
				7080		0.751042	0.970311	0.882603	0.721806	0.670644		7.7531	6.29424	13000	10897.7	1								8.86617	7.0931	12882.3	10682.8	1
				7081		0.772429	0.145872	0.596495	0.922636	0.435499		9.51735	7.47756	10000	7525.48	1								11.0362	8.51298	15134.5	10515.9	1
				7082		0.23604	0.0219591	0.107591	0.597917	0.981203		8.60881	7.01477	7000	4800.96	1								8.92072	7.22226	6371.94	5158.76	1
				7083		0.699393	0.622885	0.0534885	0.176261	0.260779		5.95534	5.15041	10000	7847.46	1								6.44761	5.52595	4605.44	3947.11	1
				7084		0.434273	0.820045	0.465736	0.31617	0.359489		6.74641	5.70281	13000	9779.03	1								7.15462	6.02281	8282.34	6776.6	1
				7085		0.792317	0.166249	0.416676	0.209126	0.188542		6.24068	5.36282	7000	5512.14	1								6.70014	5.70877	4785.81	4077.69	1
				7086		0.217635	0.50209	0.188308	0.779708	0.513335		8.97824	7.21087	10000	7163.42	1								9.94723	7.86729	10156.8	7551.4	1
				7087		0.880828	0.808715	0.43756	0.75711	0.540603		7.8561	6.36842	13000	10401.1	1								9.05416	7.27397	17045.6	12553.9	1
				7088		0.761306	0.633895	0.684859	0.444961	0.141357		6.99009	5.86739	13000	10053.7	1								8.05462	6.65107	8792.39	6846.18	1
				7089		0.447203	0.860686	0.895293	0.458739	0.228926		7.23178	6.02649	13000	10211	1								7.79799	6.45422	11844.6	9448.31	1
				7090		0.595017	0.260819	0.594498	0.37291	0.484223		7.18288	6.04125	10000	7407.83	1								7.71927	6.42392	5513.77	4588.51	1
				7091		0.97256	0.256404	0.942867	0.201381	0.601817		5.68869	4.91149	10000	8258.58	1								6.41165	5.49684	11745	9333.44	1
				7092		0.0644783	0.369196	0.247309	0.690516	0.286082		8.96057	7.22645	10000	6775.63	1								9.44436	7.55573	6745.97	5396.95	1
				7093		0.0525788	0.669675	0.222836	0.236966	0.0596436		6.56118	5.58965	3000	2520.21	1								6.8962	5.84914	4925.86	4177.96	1
				7094		0.484212	0.0391746	0.81719	0.743551	0.447393		8.94552	7.20472	7000	5095.95	1								9.7741	7.76136	6981.5	5543.83	1
				7095		0.439006	0.55537	0.908824	0.223491	0.59634		6.52176	5.56966	13000	9704.33	1								6.80304	5.78261	4859.32	4130.44	1
				7096		0.51304	0.8202	0.697336	0.472086	0.900415		7.24361	6.03759	13000	10033.2	1								7.92628	6.54816	8894.96	7193.96	1
				7097		0.413192	0.522964	0.079055	0.598556	0.672942		8.00182	6.57949	10000	7418.35	1								8.92418	7.2245	6374.42	5160.35	1
				7098		0.533477	0.110411	0.879638	0.789885	0.488601		8.99407	7.22477	10000	7147.11	1								10.0926	7.95687	7209.04	5683.48	1
				7099		0.147903	0.698349	0.0781705	0.941177	0.0794065		10.0754	7.83327	10000	7215.16	1								11.1884	8.57276	11347.1	8507.26	1
				7100		0.0662813	0.571195	0.369229	0.998959	0.881146		12.4742	9.13238	13000	8798.04	1								14.2164	10.1795	16617.6	11030.7	1
				7101		0.963674	0.980184	0.77358	0.228139	0.690954		5.38398	4.63784	13000	11415	1								6.15398	5.26396	17882.5	14512.9	1
				7102		0.501415	0.858135	0.915447	0.520519	0.803951		7.39761	6.13351	13000	10291.9	1								8.09533	6.65215	12077.2	9614.52	1
				7103		0.635933	0.347023	0.862587	0.141121	0.2752		6.01328	5.20554	10000	7539.26	1								6.14188	5.30157	4387.05	3786.83	1
				7104		0.676655	0.199635	0.590443	0.473591	0.118229		7.49269	6.24428	10000	7448.64	1								8.26088	6.78965	5900.63	4849.75	1
				7105		0.159164	0.621475	0.636551	0.830856	0.756317		9.24737	7.3635	13000	9233.37	1								10.1422	7.97697	10436.3	7873.19	1
				7106		0.085111	0.604429	0.996702	0.882535	0.528028		9.72425	7.65801	13000	9445.91	1								10.5996	8.24988	13781.6	10053.6	1
				7107		0.624348	0.347645	0.858326	0.794575	0.592472		8.71618	7.02173	13000	9555.16	1								10.127	7.9778	7233.6	5698.43	1
				7108		0.742904	0.729263	0.134719	0.544723	0.947906		7.30679	6.06863	10000	8000.01	1								8.40164	6.87483	9168.51	7228.54	1
				7109		0.115934	0.688108	0.659239	0.772978	0.172804		8.98187	7.19687	13000	9272.2	1								9.65979	7.67645	10123	7773.69	1
				7110		0.998248	0.687975	0.212084	0.839617	0.812014		7.6924	6.11286	13000	10859.1	1								8.30738	6.63494	17489.3	14075.7	1
				7111		0.784596	0.496663	0.611836	0.822987	0.390172		8.55757	6.87499	13000	9846.54	1								10.1314	7.97879	17390.2	12005.2	1
				7112		0.813185	0.333235	0.925215	0.0105121	0.855834		3.55414	3.26105	0	0	1								3.55414	3.26105	2538.67	2329.32	1
				7113		0.502014	0.973114	0.384674	0.972534	0.795944		9.91824	7.60107	13000	10173.9	1								11.3726	8.54849	14879.1	11477	1
				7114		0.299236	0.792187	0.995006	0.700176	0.151821		8.33503	6.76365	13000	10084.1	1								9.09265	7.30763	12787.4	9978.75	1
				7115		0.753945	0.556344	0.635384	0.113625	0.993066		5.53541	4.84124	10000	7877.26	1								5.86431	5.09491	4188.79	3639.22	1
				7116		0.538195	0.287249	0.987627	0.771654	0.430208		8.74672	7.05932	13000	9504.33	1								9.96304	7.87769	7116.46	5626.92	1
				7117		0.677817	0.961905	0.0482696	0.0399383	0.173651		4.36021	3.90018	3000	2841.62	1								4.47058	4.00194	6372.9	5701.73	1
				7118		0.969338	0.523324	0.70173	0.695474	0.96621		7.46807	6.10035	13000	10503	1								8.54119	6.93568	16767.1	12579.6	1
				7119		0.401109	0.520402	0.672685	0.785203	0.957368		8.78203	7.07033	13000	9422.09	1								9.95805	7.87324	10184.8	7591.51	1
				7120		0.874292	0.172662	0.653314	0.0345089	0.564889		4.49565	4.03322	7000	5683.91	1								4.58156	4.1024	3272.54	2930.28	1
				7121		0.0867621	0.222901	0.968445	0.66861	0.936844		8.94362	7.22832	13000	8732.56	1								9.31577	7.47463	6654.12	5339.02	1
				7122		0.740794	0.238627	0.439493	0.807749	0.424921		8.70063	6.99739	10000	7584.55	1								10.2262	8.03795	7304.45	5741.39	1
				7123		0.341871	0.129621	0.214521	0.703504	0.586362		8.80924	7.13234	10000	6956.37	1								9.52246	7.60474	6801.76	5431.96	1
				7124		0.536625	0.329625	0.0124249	0.764225	0.912526		8.67946	7.01382	10000	7401.9	1								9.91192	7.84632	7079.94	5604.52	1
				7125		0.895903	0.0481557	0.187255	0.275603	0.440078		6.36902	5.43498	7000	5742.11	1								7.1485	6.02781	5106.07	4305.58	1
				7126		0.174942	0.124435	0.144638	0.848342	0.526794		9.74627	7.72281	10000	6730.78	1								10.5616	8.2392	7544.03	5885.14	1
				7127		0.70471	0.637479	0.264371	0.247007	0.696027		6.28768	5.38808	10000	7866.76	1								6.96373	5.89718	4974.09	4212.27	1
				7128		0.702259	0.560199	0.617023	0.387867	0.587681		6.90687	5.82544	10000	7802.06	1								7.80174	6.48024	5572.67	4628.74	1
				7129		0.886552	0.34398	0.361009	0.892228	0.652162		8.89028	7.04676	10000	7973.56	1								10.3123	8.0684	14857.7	10737.2	1
				7130		0.99035	0.524316	0.910729	0.785821	0.427895		7.67931	6.18211	13000	10899.2	1								8.56596	6.8921	17188	13239	1
				7131		0.146425	0.825777	0.354036	0.322511	0.630663		6.93432	5.83453	3000	2659.66	1								7.17933	6.03919	8308.97	6805.31	1
				7132		0.963294	0.0814885	0.434211	0.747535	0.119956		8.04973	6.50307	10000	7957.52	1								8.88927	7.16121	14000.1	10727.8	1
				7133		0.594901	0.771568	0.900901	0.304679	0.29679		6.5679	5.57876	13000	10220.7	1								7.16459	6.03494	8233.52	6661.55	1
				7134		0.640936	0.517187	0.566687	0.324102	0.0196438		5.59975	4.89297	10000	7684.69	1								7.44186	6.23278	5315.61	4451.99	1
				7135		0.117762	0.270258	0.809259	0.630762	0.528513		8.68857	7.06096	13000	8736.78	1								9.10113	7.33813	6500.81	5241.52	1
				7136		0.529997	0.728758	0.0492536	0.303496	0.657118		6.66178	5.65218	10000	7718.89	1								7.21784	6.07489	8228.44	6592.52	1
				7137		0.702654	0.137621	0.363634	0.444658	0.243166		7.41301	6.18901	10000	7405.75	1								8.10774	6.68722	5791.25	4776.59	1
				7138		0.144096	0.745445	0.504905	0.730583	0.756934		8.70283	7.01326	13000	9307.52	1								9.3286	7.46352	9921.86	7733.02	1
				7139		0.379034	0.856238	0.265356	0.182074	0.837393		6.06546	5.21299	3000	2691.74	1								6.28608	5.40059	7638.76	6386.52	1
				7140		0.683923	0.408563	0.118707	0.587305	0.418222		7.74906	6.40005	10000	7655.5	1								8.86329	7.18517	6330.92	5132.26	1
				7141		0.677643	0.034973	0.0920409	0.0299987	0.146622		4.45029	3.99725	0	0	1								4.45029	3.99725	3178.78	2855.18	1
				7142		0.158825	0.493084	0.759381	0.914258	0.736264		9.9136	7.77352	13000	9129.56	1								11.0863	8.54289	11051.2	8070.22	1
				7143		0.765753	0.544226	0.432837	0.0619569	0.0803132		5.05795	4.47724	10000	7886.98	1								5.16904	4.56473	3692.17	3260.52	1
				7144		0.481042	0.801873	0.0735404	0.904931	0.396737		9.24704	7.2895	10000	7728.37	1								10.5625	8.19032	10965.3	8448.51	1
				7145		0.664461	0.733217	0.105715	0.455294	0.339251		7.08214	5.92964	10000	7890.21	1								7.97166	6.58988	8831.55	7011.41	1
				7146		0.313848	0.01383	0.333837	0.753851	0.023855		7.26281	6.10803	7000	4898.75	1								9.84198	7.80328	7029.99	5573.77	1
				7147		0.204249	0.385554	0.113032	0.446742	0.871104		7.79506	6.46505	10000	7050.59	1								8.11882	6.69466	5799.15	4781.9	1
				7148		0.704861	0.317196	0.0722618	0.289883	0.313671		6.68094	5.68305	10000	7606.63	1								7.23717	6.09008	5169.41	4350.06	1
				7149		0.625084	0.319329	0.241631	0.932518	0.970528		9.68652	7.59441	10000	7500.78	1								11.5391	8.80713	8242.22	6290.81	1
				7150		0.785739	0.109256	0.779849	0.675937	0.233783		8.16816	6.66605	10000	7492.45	1								9.35837	7.50156	6684.55	5358.26	1
				7151		0.977298	0.787997	0.463717	0.869205	0.180041		8.14759	6.46921	13000	10806.2	1								9.03384	7.19461	20684	15418	1
				7152		0.0695526	0.293704	0.204044	0.706332	0.820697		9.07162	7.30325	10000	6722.39	1								9.53967	7.61552	6814.05	5439.65	1
				7153		0.729495	0.0882899	0.544772	0.881655	0.397936		9.31312	7.37847	10000	7363.17	1								10.7866	8.37193	14775	10201.4	1
				7154		0.127049	0.956913	0.0249675	0.483067	0.356098		7.59728	6.2548	3000	2831.64	1								7.7148	6.36259	8936.31	7546.22	1
				7155		0.239745	0.0314019	0.514739	0.734191	0.849471		9.19831	7.38744	7000	4805.87	1								9.71363	7.7239	6938.31	5517.07	1
				7156		0.673079	0.454359	0.941847	0.502242	0.953276		7.42467	6.18527	13000	9874.11	1								8.4118	6.88984	6008.43	4921.31	1
				7157		0.996308	0.183717	0.908753	0.57132	0.827592		6.90305	5.68569	10000	8527.36	1								7.44622	6.14102	13269.6	11000.1	1
				7158		0.344431	0.188455	0.450845	0.431894	0.834955		7.74753	6.44023	10000	7037.46	1								8.03974	6.64149	5742.67	4743.92	1
				7159		0.784133	0.0333095	0.933639	0.0842433	0.359436		5.36	4.7109	7000	5497.71	1								5.50813	4.82556	3934.38	3446.83	1
				7160		0.700315	0.609037	0.845548	0.112486	0.833784		5.56111	4.85974	10000	7837.77	1								5.85183	5.08555	4179.88	3632.54	1
				7161		0.183398	0.488483	0.966449	0.00938714	0.204867		3.46504	3.18606	0	0	1								3.46504	3.18606	2475.03	2275.76	1
				7162		0.226764	0.217761	0.221362	0.561297	0.896731		8.31838	6.82151	10000	6924.3	1								8.72394	7.09471	6231.39	5067.65	1
				7163		0.0563238	0.364582	0.0412786	0.615223	0.843296		8.67621	7.04623	3000	2275.42	1								9.01521	7.28307	6439.44	5202.2	1
				7164		0.376176	0.607652	0.515061	0.011979	0.624635		3.65862	3.34856	0	0	1								3.65862	3.34856	2613.3	2391.83	1
				7165		0.928522	0.765344	0.230615	0.0836118	0.35502		4.82369	4.27512	10000	8451.7	1								5.49952	4.819	3928.23	3442.14	1
				7166		0.923279	0.819061	0.860748	0.270508	0.128159		5.89087	5.05398	13000	10867.9	1								6.90506	5.84823	8083.08	6635.37	1
				7167		0.421124	0.515026	0.0774651	0.941936	0.353359		9.87224	7.70727	10000	7421.19	1								11.442	8.74325	11356.9	8271.59	1
				7168		0.168739	0.543282	0.793465	0.918801	0.731407		9.9068	7.76056	13000	9244.2	1								11.0753	8.53215	11095.6	8158.86	1
				7169		0.139942	0.0475651	0.484516	0.952259	0.373813		10.8385	8.36636	10000	6513.54	1								11.901	9.01059	8500.74	6436.14	1
				7170		0.771684	0.955064	0.0817121	0.147233	0.304445		5.42779	4.71983	10000	8304.51	1								5.81873	5.03551	7427.44	6482.68	1
				7171		0.67791	0.40902	0.716576	0.113762	0.376503		5.73255	4.99507	10000	7647.56	1								5.8658	5.09603	4189.86	3640.02	1
				7172		0.242374	0.205295	0.220127	0.247318	0.255969		6.9658	5.89865	0	0	1								6.9658	5.89865	4975.57	4213.32	1
				7173		0.637056	0.279543	0.422548	0.684725	0.268144		8.25995	6.74273	10000	7479.22	1								9.41	7.53411	6721.43	5381.51	1
				7174		0.376288	0.855078	0.863562	0.0457826	0.467398		4.59278	4.0986	6000	5111.79	1								4.81436	4.28688	6469.2	5499.12	1
				7175		0.826256	0.171135	0.833184	0.380272	0.599801		6.9527	5.85692	10000	7657.55	1								7.75999	6.45175	5542.85	4608.4	1
				7176		0.160861	0.782473	0.733828	0.811312	0.699603		9.02981	7.2054	13000	9556.25	1								9.78309	7.73466	13324.1	9997.37	1
				7177		0.0410196	0.207432	0.540867	0.152165	0.846668		6.24289	5.37608	0	0	1								6.24289	5.37608	4459.21	3840.06	1
				7178		0.936127	0.343139	0.780334	0.415191	0.253555		6.68775	5.6342	10000	8136.78	1								7.73665	6.43349	12678.7	9639.77	1
				7179		0.0815551	0.141766	0.517682	0.20686	0.926144		6.68354	5.69682	0	0	1								6.68354	5.69682	4773.95	4069.16	1
				7180		0.840521	0.816137	0.625891	0.777105	0.916128		8.02003	6.48242	13000	10450.8	1								9.28929	7.42234	20143.7	14412.7	1
				7181		0.915369	0.51977	0.27801	0.168116	0.860422		5.60093	4.87172	10000	8203.89	1								6.38056	5.47703	4557.54	3912.17	1
				7182		0.823087	0.416135	0.578916	0.877347	0.472302		8.87261	7.05833	13000	9780.15	1								10.4283	8.15316	17742.7	12226.5	1
				7183		0.140645	0.142751	0.341908	0.540364	0.739873		8.45892	6.91991	10000	6702.37	1								8.61284	7.02215	6152.03	5015.82	1
				7184		0.753339	0.403272	0.743299	0.866681	0.31503		8.92152	7.11104	13000	9740.9	1								10.5984	8.26035	17666.3	11970.6	1
				7185		0.156651	0.238103	0.405522	0.879124	0.393452		9.83797	7.76493	10000	6843.08	1								10.8583	8.41446	7755.93	6010.33	1
				7186		0.410033	0.0719283	0.00717002	0.0551131	0.934004		5.04593	4.46894	0	0	1								5.04593	4.46894	3604.23	3192.1	1
				7187		0.697435	0.992997	0.874772	0.324693	0.422395		6.29281	5.32634	13000	10944.6	1								6.79466	5.70341	11318.1	9908.8	1
				7188		0.380089	0.649651	0.941826	0.810814	0.314583		8.84844	7.09515	13000	9821.3	1								9.96046	7.86431	13321.4	9795.27	1
				7189		0.635043	0.357608	0.668582	0.405368	0.503436		7.1913	6.03981	10000	7547.27	1								7.8971	6.54507	5640.78	4675.05	1
				7190		0.148929	0.387485	0.892063	0.650455	0.528125		8.61338	7.00116	13000	9058.71	1								9.21175	7.40866	6579.82	5291.9	1
				7191		0.208528	0.27411	0.447877	0.26645	0.117815		7.0185	5.93521	3000	2193.55	1								7.09047	5.98691	5064.62	4276.37	1
				7192		0.913459	0.372963	0.789161	0.0521924	0.044975		3.83954	3.49904	7000	5796.28	1								4.98969	4.42499	3564.06	3160.71	1
				7193		0.0849811	0.737722	0.676625	0.731282	0.11231		8.82658	7.09567	13000	9296.41	1								9.34327	7.4739	12925	9587.92	1
				7194		0.898969	0.846997	0.467786	0.772565	0.551358		7.85728	6.35279	13000	10542.6	1								8.98524	7.21688	20121	14637.8	1
				7195		0.908849	0.346014	0.171148	0.850561	0.748556		8.54826	6.83184	10000	8040.71	1								9.88223	7.80536	14558.3	10668.4	1
				7196		0.211177	0.0559339	0.518031	0.698543	0.301433		9.07356	7.31209	7000	4767.15	1								9.49245	7.58593	6780.32	5418.52	1
				7197		0.245784	0.242763	0.0439714	0.846187	0.146892		9.49668	7.55182	10000	6976.07	1								10.5425	8.22778	7530.32	5876.99	1
				7198		0.504694	0.920008	0.953882	0.515986	0.285746		7.32074	6.06818	13000	10500.4	1								7.95915	6.54286	12060.1	9925.22	1
				7199		0.0772686	0.612577	0.198454	0.605894	0.280989		8.43515	6.86591	10000	7004.37	1								8.85178	7.17588	9402.95	7219.42	1
				7200		0.999132	0.0494558	0.229326	0.725756	0.747347		7.54542	6.05965	7000	6598.62	1								7.84581	6.33461	13900	11713.6	1
				7201		0.252279	0.132558	0.780447	0.134908	0.92951		6.08268	5.25773	0	0	1								6.08268	5.25773	4344.77	3755.52	1
				7202		0.624126	0.889537	0.383373	0.788738	0.826808		8.30355	6.68584	13000	10079.7	1								9.45906	7.50588	13203.1	10062.9	1
				7203		0.552225	0.0372412	0.243235	0.62089	0.241053		8.32102	6.80326	7000	5175.44	1								9.04642	7.3031	6461.73	5216.5	1
				7204		0.324506	0.0257086	0.345228	0.431013	0.367399		7.82875	6.49648	7000	4911.5	1								8.03503	6.63832	5739.3	4741.66	1
				7205		0.275425	0.703068	0.932011	0.0184058	0.818622		3.94636	3.58638	3000	2547.88	1								4.01552	3.64413	2868.23	2602.95	1
				7206		0.806885	0.930207	0.680878	0.390442	0.161667		6.49828	5.48154	13000	10673.7	1								7.33552	6.12088	11582.8	9404.1	1
				7207		0.497355	0.90864	0.344126	0.309184	0.479884		6.57703	5.5674	10000	7866.14	1								6.96513	5.87319	8252.75	6938.35	1
				7208		0.258893	0.681287	0.312329	0.135907	0.170682		5.83	5.05735	3000	2529.75	1								6.09232	5.26488	4351.66	3760.63	1
				7209		0.412939	0.177008	0.47138	0.844397	0.0994474		9.35526	7.45409	10000	7102.85	1								10.5267	8.21837	7519.04	5870.26	1
				7210		0.822321	0.436365	0.990747	0.340448	0.497171		6.63338	5.6299	13000	10177.2	1								7.5364	6.29821	5383.14	4498.72	1
				7211		0.417113	0.85623	0.880584	0.425231	0.189437		7.14641	5.97147	13000	10150.9	1								7.64493	6.3524	11717.2	9331.28	1
				7212		0.851425	0.690323	0.554764	0.139572	0.143829		5.47426	4.78141	10000	8166.9	1								6.12729	5.29078	4376.63	3779.13	1
				7213		0.829922	0.844479	0.438656	0.0279812	0.124585		4.17783	3.7688	3000	2679.05	1								4.38621	3.94568	3133.01	2818.34	1
				7214		0.237632	0.600211	0.255179	0.455955	0.838019		7.63772	6.34111	10000	7267.55	1								8.15112	6.71627	8834.05	6829.84	1
				7215		0.4224	0.115912	0.838508	0.329932	0.168113		7.29297	6.12739	7000	5025.14	1								7.47579	6.2563	5339.85	4468.79	1
				7216		0.331901	0.907615	0.677329	0.921806	0.454139		9.46745	7.40957	13000	9992.96	1								10.5874	8.16348	14126	10880.7	1
				7217		0.149481	0.453589	0.331946	0.442267	0.704642		7.78344	6.45249	3000	2348.82	1								8.09503	6.67869	5782.16	4770.49	1
				7218		0.245995	0.239922	0.0423511	0.180138	0.814888		6.47884	5.54868	0	0	1								6.47884	5.54868	4627.74	3963.35	1
				7219		0.746188	0.0456574	0.32587	0.506259	0.336383		7.61199	6.31518	7000	5434.99	1								8.43295	6.90382	6023.54	4931.3	1
				7220		0.563906	0.821749	0.918612	0.596194	0.902697		7.63353	6.28874	13000	10296	1								8.51648	6.93497	12365.3	9674.79	1
				7221		0.0933579	0.851079	0.74799	0.0589951	0.74886		4.8303	4.28487	3000	2686.12	1								5.05518	4.47549	6655.1	5636.81	1
				7222		0.744688	0.877775	0.62454	0.660276	0.762556		7.61847	6.24245	13000	10397.7	1								8.74537	7.06654	12619.8	9812.73	1
				7223		0.509143	0.891132	0.338336	0.324878	0.502414		6.64405	5.61723	10000	7857.17	1								7.08199	5.95916	8318.85	6942.89	1
				7224		0.747942	0.258226	0.854112	0.613237	0.627504		7.8513	6.46483	13000	9568.17	1								9.00431	7.27607	6431.65	5197.19	1
				7225		0.37255	0.872947	0.272788	0.839164	0.155738		8.85122	7.05449	13000	9659.2	1								9.8459	7.74576	10486.5	8299.96	1
				7226		0.663215	0.0682743	0.30625	0.0758732	0.0480259		5.38988	4.7351	0	0	1								5.38988	4.7351	3849.91	3382.21	1
				7227		0.735252	0.801323	0.774894	0.0597761	0.377693		4.88147	4.32889	3000	2635.54	1								5.13102	4.53521	3665.02	3239.43	1
				7228		0.374547	0.332585	0.34937	0.713475	0.0565996		8.6243	6.9969	10000	7217.74	1								9.58349	7.6429	6845.35	5459.22	1
				7229		0.827939	0.485074	0.62222	0.873655	0.953657		8.80221	7.0081	13000	9917.57	1								10.313	8.08285	17715.8	12312.8	1
				7230		0.541431	0.976276	0.00233847	0.216785	0.648655		6.04066	5.16693	10000	8037.38	1								6.25349	5.34004	7825.36	6860.84	1
				7231		0.617447	0.094162	0.703476	0.153885	0.842651		6.1519	5.30836	7000	5255.34	1								6.25818	5.38733	4470.13	3848.09	1
				7232		0.427426	0.65353	0.763088	0.130612	0.111187		5.80181	5.0382	3000	2507.08	1								6.04064	5.22652	4314.74	3733.23	1
				7233		0.820915	0.173851	0.0326763	0.773857	0.691505		8.45732	6.83176	10000	7650.33	1								9.81654	7.78639	14127.4	10058.9	1
				7234		0.357671	0.205114	0.0661367	0.311345	0.980275		7.26334	6.10802	10000	7072.26	1								7.36672	6.18056	5261.94	4414.69	1
				7235		0.0332301	0.772152	0.876583	0.734707	0.462292		8.98307	7.18983	13000	9355.41	1								9.31476	7.45012	12940.7	9838.18	1
				7236		0.83657	0.776054	0.40026	0.0446391	0.65876		4.56699	4.08367	10000	8209.29	1								4.83164	4.30084	3451.17	3072.03	1
				7237		0.873999	0.586798	0.901678	0.312292	0.0793055		6.33931	5.40619	13000	10383	1								7.37234	6.18447	5265.95	4417.48	1
				7238		0.606867	0.87472	0.367579	0.104487	0.975321		5.3903	4.71084	3000	2712.65	1								5.59518	4.88708	7115.41	6036.89	1
				7239		0.310299	0.287991	0.496914	0.379941	0.251812		7.49969	6.26918	10000	7101.3	1								7.75816	6.4505	5541.54	4607.5	1
				7240		0.181388	0.904563	0.215293	0.284964	0.216223		6.66354	5.63179	3000	2749.59	1								6.8409	5.78746	8147.76	6854.95	1
				7241		0.56147	0.423195	0.678505	0.31324	0.878838		6.87223	5.8216	10000	7510.76	1								7.37796	6.18839	5269.97	4420.28	1
				7242		0.628681	0.949756	0.621326	0.185871	0.410953		5.83101	5.02261	13000	10418.9	1								6.12611	5.26255	10660.2	8824.22	1
				7243		0.242173	0.560197	0.232987	0.133103	0.692231		5.88491	5.10484	3000	2432.97	1								6.06513	5.24471	4332.24	3746.22	1
				7244		0.643824	0.846003	0.765131	0.283533	0.903025		6.37066	5.42776	13000	10294.8	1								6.93622	5.86647	8141.43	6725.77	1
				7245		0.649992	0.574705	0.00482023	0.793364	0.0442642		5.52075	4.8313	10000	7741.72	1								9.93985	7.85906	10227.2	7686.2	1
				7246		0.185624	0.817735	0.964891	0.568009	0.487184		7.95822	6.52536	13000	9899.2	1								8.38617	6.8514	12257	9652.77	1
				7247		0.353814	0.238732	0.484765	0.769158	0.996011		8.97375	7.22469	10000	7104.16	1								9.94576	7.8671	7104.12	5619.36	1
				7248		0.211488	0.212983	0.412385	0.277955	0.644273		7.14334	6.02412	3000	2130.51	1								7.16325	6.03819	5116.61	4312.99	1
				7249		0.489236	0.515999	0.105294	0.352334	0.112755		7.03649	5.93244	10000	7500.01	1								7.60404	6.34484	5431.46	4532.03	1
				7250		0.291186	0.117144	0.786761	0.514391	0.655001		8.18055	6.73237	10000	6876.14	1								8.47577	6.93208	6054.12	4951.49	1
				7251		0.417257	0.220632	0.899282	0.31014	0.622686		7.1761	6.046	10000	7158.14	1								7.35955	6.17557	5256.82	4411.12	1
				7252		0.13078	0.876904	0.778454	0.76463	0.623867		8.77634	7.03306	13000	9722.69	1								9.32913	7.43122	13081.9	10204.4	1
				7253		0.652503	0.94538	0.428229	0.813453	0.845115		8.3384	6.68358	13000	10292.6	1								9.50884	7.50706	13336	10437.2	1
				7254		0.287956	0.815574	0.804527	0.617607	0.694496		8.01064	6.55444	13000	9847	1								8.63118	7.01009	12448.8	9606.07	1
				7255		0.217229	0.415624	0.136266	0.790777	0.0444846		7.52775	6.2821	10000	7093.62	1								10.0992	7.96083	7213.68	5686.31	1
				7256		0.610012	0.671077	0.446651	0.20187	0.987621		6.16072	5.29923	10000	7767.34	1								6.64658	5.67018	4747.56	4050.13	1
				7257		0.827356	0.675408	0.536187	0.114282	0.116403		5.35324	4.69461	10000	8103.46	1								5.87146	5.10027	4193.9	3643.05	1
				7258		0.175752	0.537843	0.393006	0.127473	0.0429848		5.8494	5.0794	3000	2415.43	1								6.00932	5.20323	4292.37	3716.59	1
				7259		0.566782	0.761759	0.883768	0.274118	0.761957		6.47823	5.51839	13000	10150.8	1								7.00949	5.92696	8099.39	6552.12	1
				7260		0.772536	0.343856	0.915328	0.963027	0.796386		9.88426	7.66004	13000	9815.43	1								11.5655	8.8099	18680.4	12521.1	1
				7261		0.956237	0.773528	0.246612	0.447265	0.0565637		6.49025	5.45503	10000	8585.09	1								7.49843	6.25737	15801.1	12154.1	1
				7262		0.189741	0.144117	0.162367	0.529158	0.373137		8.34142	6.84165	10000	6781.88	1								8.55362	6.98331	6109.73	4988.08	1
				7263		0.572908	0.49103	0.123781	0.117159	0.569597		5.78448	5.03261	3000	2378.6	1								5.90245	5.12348	4216.04	3659.63	1
				7264		0.859869	0.761755	0.801001	0.539618	0.229178		7.08489	5.89397	13000	10530.6	1								8.33226	6.82547	12149.2	9242.72	1
				7265		0.6271	0.952692	0.0224549	0.650354	0.441049		7.64258	6.25327	10000	8091.26	1								8.53663	6.89968	9579.41	7949.28	1
				7266		0.62857	0.558044	0.786254	0.371307	0.421096		6.93232	5.84959	13000	9825.13	1								7.71037	6.41782	5507.41	4584.16	1
				7267		0.152174	0.645003	0.647871	0.486464	0.0714705		7.83764	6.47096	13000	9264.1	1								8.23752	6.77283	8949.09	6965.65	1
				7268		0.684816	0.362581	0.291475	0.994447	0.036302		5.49092	4.81243	7000	5344.46	1								10.9818	8.48669	14844.2	10142.4	1
				7269		0.714027	0.211983	0.6128	0.847633	0.331444		8.98113	7.1746	10000	7515.55	1								10.5553	8.23543	7539.5	5882.45	1
				7270		0.932484	0.844868	0.0799146	0.344166	0.0646101		6.14119	5.22087	10000	8544.57	1								7.18096	6.03697	15398.3	11816.6	1
				7271		0.79634	0.840437	0.822798	0.123793	0.446837		5.35254	4.68235	13000	10562.8	1								5.84169	5.07508	7265.65	6081.51	1
				7272		0.334595	0.858552	0.848969	0.664735	0.242478		8.10281	6.6013	13000	10028.1	1								8.80143	7.10799	12638.1	9913.38	1
				7273		0.267862	0.727244	0.943491	0.339945	0.966089		7.08849	5.95399	13000	9814.08	1								7.41224	6.20992	8381.08	6696.25	1
				7274		0.0114573	0.539564	0.328321	0.60771	0.651151		8.51651	6.92653	3000	2416.78	1								8.95639	7.24521	9410.03	7130.24	1
				7275		0.587985	0.284915	0.606143	0.361727	0.465777		7.13295	6.0068	10000	7422.56	1								7.65693	6.38119	5469.23	4557.99	1
				7276		0.123966	0.189426	0.163242	0.115238	0.0999641		5.88182	5.10803	0	0	1								5.88182	5.10803	4201.3	3648.6	1
				7277		0.65683	0.9917	0.257752	0.745514	0.900711		7.92547	6.40245	13000	10355.4	1								8.91048	7.09209	12990.7	10473.2	1
				7278		0.823314	0.224956	0.864299	0.369762	0.576045		6.87374	5.80261	10000	7714.01	1								7.70178	6.41194	5501.27	4579.96	1
				7279		0.466136	0.0424604	0.811931	0.389293	0.754817		7.49289	6.26297	7000	5075.18	1								7.80956	6.48556	5578.26	4632.54	1
				7280		0.798351	0.725627	0.354716	0.34138	0.291682		6.4928	5.51345	10000	8090.06	1								7.42184	6.21665	8386.95	6697.92	1
				7281		0.957163	0.206584	0.506816	0.390574	0.399043		6.60412	5.56762	10000	8104.13	1								7.46342	6.24129	12583.3	9745.9	1
				7282		0.201855	0.359845	0.896649	0.714123	0.110592		8.80914	7.12382	13000	9099.38	1								9.58749	7.6454	6848.21	5461	1
				7283		0.741889	0.549171	0.626258	0.767585	0.312553		8.30384	6.72426	13000	9860.86	1								9.80851	7.78041	10096.4	7573.72	1
				7284		0.98696	0.721365	0.427603	0.222372	0.384345		5.41911	4.68072	10000	8793.96	1								6.25147	5.36819	14853.7	11862.5	1
				7285		0.593728	0.921761	0.990548	0.94999	0.073449		9.4996	7.37861	13000	10699	1								10.9883	8.38175	14467.1	11477.2	1
				7286		0.934984	0.357133	0.588274	0.678697	0.480196		7.64508	6.25969	10000	8144.22	1								8.81308	7.13729	13696.1	10296.7	1
				7287		0.864036	0.378837	0.372917	0.195396	0.275276		5.94933	5.14072	10000	7946.31	1								6.59782	5.63497	4712.73	4024.98	1
				7288		0.90592	0.0177667	0.973028	0.22434	0.531576		6.0879	5.23249	7000	5772.11	1								6.809	5.78688	4863.57	4133.49	1
				7289		0.230647	0.926356	0.248073	0.337886	0.775554		6.92441	5.80839	3000	2780.12	1								7.0793	5.94659	8372.64	7067.83	1
				7290		0.0928295	0.911952	0.384303	0.583613	0.192485		8.09494	6.59598	13000	9434.47	1								8.29909	6.7682	9316.72	7661.4	1
				7291		0.434688	0.258571	0.529018	0.524837	0.932598		7.91432	6.54342	10000	7217.48	1								8.53083	6.96833	6093.45	4977.38	1
				7292		0.311395	0.995995	0.122155	0.353448	0.427041		6.80934	5.6971	10000	7843.95	1								6.92025	5.78398	8435.96	7432.33	1
				7293		0.911928	0.389375	0.198396	0.848268	0.736863		8.50086	6.79755	10000	8087.62	1								9.84934	7.78426	14543.5	10676.1	1
				7294		0.605873	0.579781	0.590218	0.609352	0.61544		7.80213	6.42687	13000	9694.03	1								8.91163	7.21567	9416.45	7185.59	1
				7295		0.474903	0.334431	0.99062	0.0269661	0.993076		4.3525	3.91848	0	0	1								4.3525	3.91848	3108.93	2798.92	1
				7296		0.702713	0.78038	0.749314	0.359024	0.507569		6.6509	5.62713	13000	10241.8	1								7.43531	6.22152	8458.4	6831.33	1
				7297		0.452083	0.250332	0.531032	0.54565	0.959392		7.97828	6.58472	10000	7229.09	1								8.64083	7.04047	6172.02	5028.9	1
				7298		0.0930722	0.604577	0.199975	0.624872	0.80552		8.47354	6.89122	10000	7035.02	1								8.9561	7.24324	9477.45	7256.81	1
				7299		0.940308	0.687042	0.588349	0.90741	0.0998385		8.67573	6.84374	13000	10506.4	1								9.8033	7.7179	20987.5	15007.6	1
				7300		0.775493	0.691539	0.925121	0.186687	0.406276		5.86668	5.07623	13000	10371.8	1								6.53064	5.58631	4664.74	3990.22	1
				7301		0.0767611	0.859873	0.346628	0.90568	0.856287		9.74465	7.62119	13000	9255.32	1								10.4798	8.12323	13971.9	10383.2	1
				7302		0.939986	0.996901	0.974135	0.26573	0.585784		5.59973	4.7918	13000	11676.3	1								6.4165	5.43034	18061.3	14932.7	1
				7303		0.486725	0.0972295	0.853028	0.0719914	0.596207		5.33165	4.69035	0	0	1								5.33165	4.69035	3808.32	3350.25	1
				7304		0.124766	0.949504	0.619609	0.681468	0.655696		8.35802	6.75054	13000	9777.81	1								8.70666	7.00944	12707.7	10207.4	1
				7305		0.313366	0.870403	0.0475885	0.705761	0.142452		8.28023	6.71198	10000	7605.82	1								8.99984	7.22926	9811.56	7881.88	1
				7306		0.6269	0.862037	0.767982	0.262214	0.874016		6.28546	5.36614	13000	10307.9	1								6.78849	5.75979	8045.2	6689.35	1
				7307		0.485799	0.0616348	0.0313003	0.142354	0.541325		6.15341	5.3101	0	0	1								6.15341	5.3101	4395.29	3792.93	1
				7308		0.198103	0.626844	0.655348	0.540937	0.640898		7.97503	6.56264	13000	9312.74	1								8.51971	6.95966	9154.19	7076.7	1
				7309		0.131686	0.376711	0.478701	0.165682	0.975176		6.27743	5.40035	3000	2285.73	1								6.36012	5.46209	4542.95	3901.49	1
				7310		0.306951	0.978124	0.109654	0.0174609	0.260854		3.65678	3.32806	3000	2879.69	1								3.74006	3.40639	5836.1	5340.75	1
				7311		0.290616	0.0583467	0.351254	0.721585	0.975781		9.05593	7.29414	10000	6756.99	1								9.63387	7.67432	6881.34	5481.66	1
				7312		0.498738	0.851796	0.910573	0.518331	0.802617		7.39785	6.13512	13000	10269.5	1								8.09544	6.65375	12068.9	9579.8	1
				7313		0.334515	0.306592	0.317761	0.338238	0.344754		7.29857	6.12982	10000	7147.53	1								7.52372	6.28946	5374.09	4492.47	1
				7314		0.634253	0.624274	0.0282653	0.435583	0.837912		7.11828	5.96926	10000	7760.4	1								8.02227	6.62952	8756.74	6809.46	1
				7315		0.751336	0.0625241	0.538049	0.909845	0.437234		9.54812	7.51156	10000	7340.36	1								10.9695	8.47691	15009.7	10390.4	1
				7316		0.0386967	0.261383	0.772309	0.875672	0.0903782		10.069	7.91484	13000	8487.72	1								10.8226	8.39351	7730.43	5995.36	1
				7317		0.198283	0.0614728	0.716197	0.749858	0.715114		9.30061	7.45442	10000	6643.48	1								9.81549	7.78694	7011.06	5562.1	1
				7318		0.842022	0.658702	0.13203	0.999797	0.275905		12.0593	8.6662	13000	9817.88	1								13.4353	9.67265	24305	15874.8	1
				7319		0.980814	0.312021	0.579538	0.0699859	0.726038		4.62835	4.11257	7000	6156.86	1								5.28123	4.65149	10786.2	8748.45	1
				7320		0.0419156	0.704544	0.839492	0.0868985	0.665619		5.3208	4.67328	3000	2549.12	1								5.54378	4.85274	3959.84	3466.24	1
				7321		0.363675	0.407041	0.189695	0.291227	0.914441		7.00108	5.91785	10000	7268.58	1								7.24541	6.09585	5175.29	4354.18	1
				7322		0.0706986	0.846852	0.936391	0.100545	0.152776		5.37204	4.70046	6000	5180.48	1								5.60036	4.89352	7082.32	5956.07	1
				7323		0.370222	0.323011	0.741895	0.843183	0.920866		9.26611	7.39013	13000	9130.64	1								10.516	8.21202	7511.44	5865.73	1
				7324		0.897372	0.195254	0.876101	0.790988	0.854815		8.35863	6.73777	13000	9766.15	1								9.58327	7.63023	14214.8	10404.2	1
				7325		0.976261	0.613864	0.758823	0.357913	0.275806		6.13635	5.20865	13000	10730.7	1								7.1046	5.98196	12453.9	9886.45	1
				7326		0.946077	0.439516	0.442141	0.613619	0.531817		7.30926	6.03132	10000	8261.36	1								8.45307	6.90193	13433.1	10211.3	1
				7327		0.854681	0.155615	0.835241	0.414557	0.644339		7.03853	5.90875	10000	7698.11	1								7.94674	6.5787	5676.24	4699.07	1
				7328		0.362208	0.115656	0.0142767	0.995081	0.35261		11.7029	8.76419	10000	6958.36	1								13.8211	10.0315	9872.22	7165.35	1
				7329		0.0771157	0.84802	0.339658	0.240995	0.027784		6.4585	5.49684	3000	2682.83	1								6.68587	5.68922	7945.34	6591.02	1
				7330		0.407428	0.000964463	0.96355	0.72829	0.789798		8.96055	7.22305	7000	5007.99	1								9.67606	7.70057	6911.47	5500.41	1
				7331		0.428881	0.929522	0.729265	0.0287955	0.578646		4.12266	3.71608	3000	2784.9	1								4.27405	3.85152	6151.8	5418.7	1
				7332		0.014852	0.669179	0.207448	0.527608	0.674932		8.04583	6.60584	3000	2519.81	1								8.40076	6.87941	9103.89	7100.72	1
				7333		0.24345	0.811718	0.384411	0.767681	0.935085		8.67942	6.9783	13000	9477.84	1								9.45356	7.52708	10096.8	7948.04	1
				7334		0.785622	0.487069	0.20649	0.0254293	0.695092		4.29939	3.87555	0	0	1								4.29939	3.87555	3070.99	2768.25	1
				7335		0.912707	0.589617	0.118853	0.755785	0.231173		7.91939	6.42583	10000	8249.91	1								9.18672	7.37786	17039.2	12385.7	1
				7336		0.95815	0.583668	0.933461	0.741414	0.862126		7.69206	6.2488	13000	10718.4	1								8.79599	7.1068	19971.6	14523.9	1
				7337		0.479231	0.633925	0.772047	0.191939	0.189177		6.27236	5.38481	10000	7581.51	1								6.57137	5.61583	4693.84	4011.31	1
				7338		0.131258	0.573427	0.596559	0.805635	0.735796		9.18951	7.33846	13000	9090.71	1								10.0243	7.91038	10292.9	7724.41	1
				7339		0.966864	0.921607	0.53971	0.506232	0.950125		6.52695	5.44132	13000	11047.9	1								7.36176	6.125	19023.4	14772.7	1
				7340		0.772484	0.0645065	0.147697	0.466881	0.432075		7.41649	6.18075	7000	5477.77	1								8.22546	6.76603	5875.33	4832.88	1
				7341		0.355809	0.0109905	0.948918	0.335118	0.548909		7.39374	6.19872	7000	4948.39	1								7.50577	6.27705	5361.26	4483.6	1
				7342		0.792785	0.233489	0.857207	0.667358	0.69786		8.0046	6.55398	13000	9597.8	1								9.30852	7.47005	6648.94	5335.75	1
				7343		0.358504	0.817641	0.633986	0.297286	0.190154		6.75191	5.7083	13000	9804.96	1								7.05664	5.95481	8201.67	6716.12	1
				7344		0.718902	0.997741	0.486205	0.215057	0.583327		5.77199	4.95154	13000	10698.2	1								6.12206	5.21825	10816.5	9335.66	1
				7345		0.402541	0.597273	0.31938	0.976576	0.731139		10.4278	8.00248	13000	9299.5	1								12.1208	9.10574	11981.5	8720.37	1
				7346		0.244629	0.566681	0.83786	0.335022	0.49321		7.17673	6.03014	6000	4609.64	1								7.50522	6.27667	5360.87	4483.33	1
				7347		0.476848	0.791942	0.665904	0.768169	0.0279801		6.11474	5.25676	13000	9917.91	1								9.48598	7.55163	13099.2	9845.59	1
				7348		0.19224	0.403208	0.718821	0.630778	0.648219		8.46182	6.90075	13000	9018.35	1								9.10122	7.33818	6500.87	5241.56	1
				7349		0.747418	0.645764	0.886426	0.494305	0.0513581		7.17701	5.99287	13000	10210.6	1								8.27368	6.79679	8978.59	6986.24	1
				7350		0.165319	0.876531	0.592046	0.737157	0.237875		8.59712	6.91972	13000	9638.55	1								9.16599	7.33068	12951.9	9995	1
				7351		0.0988116	0.746425	0.28738	0.945796	0.92802		10.1912	7.8977	13000	9065.79	1								11.1999	8.56814	11408.1	8612	1
				7352		0.424249	0.137659	0.452295	0.195795	0.795999		6.60085	5.63716	0	0	1								6.60085	5.63716	4714.89	4026.54	1
				7353		0.0076896	0.898711	0.142303	0.755553	0.314315		9.05102	7.20427	6000	4609.06	1								9.23402	7.36424	10038.1	8084.9	1
				7354		0.765609	0.998793	0.705519	0.334517	0.580108		6.21577	5.25786	13000	10963.4	1								6.79099	5.68573	11358.8	9926.7	1
				7355		0.404632	0.986328	0.55365	0.260406	0.758011		6.36162	5.39224	13000	10260.2	1								6.47785	5.49077	11036.9	9345.13	1
				7356		0.436719	0.847882	0.0834169	0.181897	0.985959		6.07106	5.21822	3000	2682.68	1								6.29854	5.41068	7637.76	6369.56	1
				7357		0.430486	0.728246	0.209142	0.257451	0.954641		6.57134	5.59121	10000	7603.68	1								6.9599	5.89362	8023.17	6447.49	1
				7358		0.366604	0.879574	0.874386	0.698208	0.278515		8.18301	6.6443	13000	10136.9	1								8.94259	7.19032	12778.9	10107.7	1
				7359		0.243492	0.485832	0.188896	0.81118	0.0546341		9.11347	7.29253	10000	7185.28	1								10.1791	8.00865	10323.4	7632.23	1
				7360		0.244602	0.173832	0.00214022	0.854038	0.170551		9.62036	7.63392	10000	6896.85	1								10.6132	8.26986	7580.87	5907.04	1
				7361		0.283447	0.527008	0.229583	0.517639	0.427475		7.8498	6.48759	10000	7268.59	1								8.49288	6.94336	6066.34	4959.54	1
				7362		0.227887	0.403455	0.733228	0.337812	0.0301793		7.30267	6.1283	3000	2308.07	1								7.52127	6.28776	5372.34	4491.26	1
				7363		0.649143	0.403691	0.101872	0.881871	0.539143		9.15919	7.27472	10000	7604.49	1								10.8652	8.41845	10776.6	7798.46	1
				7364		0.309143	0.201751	0.0447077	0.923461	0.748519		10.0432	7.86784	10000	7010.96	1								11.4004	8.72817	8143.12	6234.41	1
				7365		0.495344	0.348768	0.00739849	0.714887	0.849089		8.49141	6.90027	10000	7370.58	1								9.59221	7.64835	6851.58	5463.11	1
				7366		0.625643	0.471621	0.93323	0.779513	0.548785		8.55111	6.90639	13000	9827.25	1								9.98731	7.89243	10155.8	7512.61	1
				7367		0.605534	0.848851	0.151524	0.706425	0.882985		7.99186	6.50611	10000	7924.09	1								9.0396	7.26071	9814.46	7840.69	1
				7368		0.240996	0.167296	0.196776	0.250823	0.268019		6.989	5.91512	0	0	1								6.989	5.91512	4992.15	4225.09	1
				7369		0.546707	0.799057	0.898117	0.579727	0.887512		7.60882	6.27847	13000	10208.5	1								8.47072	6.90984	12301.8	9537.09	1
				7370		0.180782	0.329983	0.470302	0.894222	0.892742		9.83172	7.74592	13000	8736.4	1								11.0235	8.51097	7873.95	6079.26	1
				7371		0.0624321	0.896081	0.162621	0.484612	0.723428		7.67258	6.32277	3000	2738.61	1								7.85808	6.48462	8942.13	7377.35	1
				7372		0.753359	0.408663	0.546541	0.799318	0.379747		8.53349	6.87831	13000	9625.78	1								10.1623	7.99921	7258.78	5713.72	1
				7373		0.610449	0.175787	0.949652	0.535071	0.903159		7.81536	6.46627	10000	7333.55	1								8.58485	7.00381	6132.03	5002.72	1
				7374		0.437066	0.147302	0.263207	0.475701	0.0433131		6.67671	5.6919	7000	5041.91	1								8.27201	6.79707	5908.58	4855.05	1
				7375		0.201051	0.851594	0.191377	0.647645	0.929185		8.20418	6.67624	10000	7439.55	1								8.72516	7.06152	9568.46	7690.75	1
				7376		0.865091	0.569711	0.487863	0.837808	0.0400631		4.30713	3.88178	10000	8101.75	1								8.61425	7.023	16170	11591.4	1
				7377		0.94249	0.859879	0.292924	0.0868384	0.339448		4.73609	4.19618	10000	8603.12	1								5.42385	4.7587	6959.27	5888.19	1
				7378		0.689234	0.843317	0.981684	0.0686896	0.732737		4.98335	4.40416	6000	5257.29	1								5.21452	4.59922	6771.57	5712.17	1
				7379		0.949674	0.768674	0.041074	0.373807	0.11604		6.2519	5.29879	10000	8546.3	1								7.28992	6.11913	15517.3	11895.7	1
				7380		0.35384	0.0530896	0.17339	0.39394	0.964116		7.643	6.36975	7000	4946.09	1								7.83497	6.50286	5596.4	4644.9	1
				7381		0.522384	0.955886	0.782485	0.464583	0.363433		7.07678	5.89351	13000	10439	1								7.62989	6.30665	11866.7	9824.98	1
				7382		0.0611263	0.16687	0.124572	0.0470272	0.522354		4.88378	4.3419	0	0	1								4.88378	4.3419	3488.42	3101.36	1
				7383		0.74928	0.2133	0.0276923	0.354078	0.412473		6.94415	5.86324	10000	7570.73	1								7.6139	6.35162	5438.5	4536.87	1
				7384		0.459171	0.723362	0.217685	0.957279	0.328968		9.90606	7.68284	13000	9458.37	1								11.4481	8.71217	11579.9	8673.38	1
				7385		0.94394	0.182618	0.887147	0.512117	0.756425		7.11839	5.92326	10000	8009.33	1								8.06317	6.6492	13045.6	9942.21	1
				7386		0.83381	0.0240257	0.347939	0.941781	0.13073		9.84897	7.65745	10000	7355.05	1								11.0579	8.51307	15354.9	10821.2	1
				7387		0.56917	0.279772	0.995531	0.807756	0.475282		8.89303	7.14427	13000	9553.63	1								10.2263	8.03798	7304.49	5741.42	1
				7388		0.835685	0.860129	0.650351	0.432425	0.726722		6.67129	5.60897	13000	10542.4	1								7.67306	6.3705	11744.7	9190.88	1
				7389		0.555854	0.0137705	0.830604	0.828132	0.0546182		9.32317	7.42449	7000	5179.77	1								10.3883	8.13561	7420.21	5811.15	1
				7390		0.0237027	0.0562039	0.0432034	0.0193692	0.0117856		4.05939	3.68011	0	0	1								4.05939	3.68011	2899.57	2628.65	1
				7391		0.172586	0.856333	0.582834	0.748087	0.755213		8.65139	6.95758	13000	9601.65	1								9.26451	7.39831	13002.7	9945.45	1
				7392		0.756148	0.361159	0.119154	0.342146	0.367644		6.78993	5.75169	10000	7723.34	1								7.54611	6.30492	5390.08	4503.51	1
				7393		0.852327	0.068544	0.982057	0.156831	0.939714		5.81951	5.04915	7000	5631.69	1								6.28411	5.40638	4488.65	3861.7	1
				7394		0.2107	0.468299	0.16526	0.109687	0.182914		5.72648	4.98974	3000	2360.57	1								5.82079	5.06226	4157.71	3615.9	1
				7395		0.632345	0.140799	0.737417	0.497885	0.0125792		5.75957	5.0162	7000	5274.36	1								8.38887	6.87466	5992.05	4910.47	1
				7396		0.564615	0.195505	0.343149	0.280496	0.533288		6.90413	5.85086	10000	7300.95	1								7.17913	6.04935	5127.95	4320.96	1
				7397		0.113693	0.752273	0.496841	0.0285491	0.879547		4.26294	3.84234	3000	2590.31	1								4.40463	3.96052	3146.16	2828.94	1
				7398		0.616299	0.106808	0.310605	0.684231	0.303113		8.43759	6.86813	10000	7241.66	1								9.40708	7.53228	6719.35	5380.2	1
				7399		0.096457	0.40618	0.482291	0.455161	0.0828919		7.87867	6.51992	3000	2310.32	1								8.16347	6.72459	5831.05	4803.28	1
				7400		0.379555	0.106637	0.815804	0.615945	0.279626		8.45248	6.90377	10000	6963.42	1								9.01918	7.28562	6442.27	5204.02	1
				7401		0.297045	0.147051	0.207049	0.650377	0.0187093		7.34753	6.1672	7000	4878.4	1								9.21131	7.40838	6579.51	5291.7	1
				7402		0.431722	0.787954	0.0454615	0.184225	0.00110418		6.13355	5.27086	3000	2622.85	1								6.40693	5.49451	7650.93	6273.31	1
				7403		0.803752	0.0163066	0.931285	0.108744	0.892482		5.55408	4.85687	7000	5532.94	1								5.81021	5.05431	4150.15	3610.22	1
				7404		0.0469779	0.565563	0.758129	0.4445	0.390163		7.71898	6.39973	6000	4545.79	1								8.1069	6.68666	5790.65	4776.19	1
				7405		0.176857	0.152352	0.762154	0.0467914	0.319176		4.87873	4.33793	0	0	1								4.87873	4.33793	3484.81	3098.52	1
				7406		0.396045	0.875812	0.483905	0.598743	0.453464		7.77354	6.38241	13000	9855.53	1								8.44052	6.87221	12375.1	9557.91	1
				7407		0.349505	0.691455	0.554675	0.303912	0.724124		6.87752	5.81089	10000	7479.19	1								7.2704	6.11292	8230.23	6540.02	1
				7408		0.343555	0.973956	0.321796	0.792834	0.579074		8.51934	6.81995	13000	9942.98	1								9.28474	7.34705	13224.4	10482.8	1
				7409		0.735613	0.875659	0.0196406	0.450274	0.95093		6.86933	5.75588	10000	8132.29	1								7.73192	6.4063	8812.55	7245.68	1
				7410		0.624317	0.110432	0.115986	0.292836	0.212742		6.89126	5.83858	7000	5264.07	1								7.25525	6.10274	5182.32	4359.1	1
				7411		0.201064	0.0239708	0.694808	0.75801	0.732665		9.37183	7.49833	7000	4752.89	1								9.86982	7.82044	7049.87	5586.03	1
				7412		0.429747	0.117278	0.0422654	0.0714096	0.944319		5.32272	4.68348	0	0	1								5.32272	4.68348	3801.94	3345.34	1
				7413		0.804429	0.273087	0.685624	0.941941	0.932588		9.57105	7.48202	13000	9578.24	1								11.1653	8.58077	15356.9	10730.9	1
				7414		0.685693	0.685968	0.885858	0.0856567	0.285593		5.30908	4.66541	13000	10181.4	1								5.52721	4.84011	3948.01	3457.22	1
				7415		0.46347	0.243896	0.331726	0.82608	0.710647		9.13842	7.31128	10000	7235.56	1								10.3715	8.12549	7408.18	5803.92	1
				7416		0.552931	0.867902	0.541914	0.777601	0.670774		8.34575	6.72766	13000	10061.7	1								9.42575	7.49361	13146.2	10049.8	1
				7417		0.953677	0.0400115	0.205478	0.342166	0.0220214		3.26671	3.01798	7000	5961.77	1								6.53343	5.58834	11666.7	9069.2	1
				7418		0.931552	0.578799	0.5199	0.578585	0.460894		7.16467	5.93791	13000	10268.2	1								8.37827	6.86002	16297.4	12015.5	1
				7419		0.895084	0.234592	0.098789	0.516483	0.103931		7.24405	6.03037	10000	7893.53	1								8.38457	6.87131	13062	9663.07	1
				7420		0.000519693	0.138246	0.483155	0.448823	0.983354		8.10461	6.68503	3000	2037	1								8.12986	6.70207	5807.05	4787.19	1
				7421		0.633615	0.751687	0.904458	0.351205	0.856988		6.72209	5.68561	13000	10239.3	1								7.43626	6.22482	8426.9	6764.56	1
				7422		0.0736237	0.125656	0.104843	0.733353	0.887878		9.36126	7.49871	10000	6539.16	1								9.70827	7.72058	6934.48	5514.7	1
				7423		0.173214	0.798367	0.548306	0.756527	0.277325		8.73349	7.0204	13000	9471.35	1								9.40536	7.50061	13042.8	9758.55	1
				7424		0.303093	0.0838854	0.771568	0.865654	0.350136		9.72827	7.69896	10000	6830.95	1								10.7228	8.33471	7659.12	5953.36	1
				7425		0.565006	0.253879	0.37833	0.939823	0.345752		9.88473	7.72689	10000	7364.33	1								11.6619	8.87657	8329.93	6340.41	1
				7426		0.0121167	0.851747	0.915895	0.700166	0.904252		8.77635	7.04527	6000	5163.22	1								9.00067	7.2355	12787.3	10047.2	1
				7427		0.409737	0.172096	0.667153	0.908089	0.030205		6.80328	5.78278	7000	5010.64	1								11.1911	8.60803	7993.62	6148.59	1
				7428		0.687519	0.55669	0.00902122	0.504962	0.935489		7.34845	6.12383	10000	7778.44	1								8.42612	6.89931	6018.66	4928.08	1
				7429		0.379747	0.303484	0.133989	0.989916	0.307711		11.137	8.43498	10000	7197.45	1								13.1739	9.69676	12484.8	8610.98	1
				7430		0.91384	0.54888	0.494864	0.895835	0.114325		8.73753	6.91903	13000	10146.1	1								10.0216	7.87949	17887.3	12847.4	1
				7431		0.916726	0.792855	0.642403	0.533242	0.362145		6.9133	5.75609	13000	10622.6	1								8.03835	6.62458	16125.1	12117.1	1
				7432		0.780078	0.80794	0.196795	0.243029	0.303195		6.05306	5.19786	10000	8132.64	1								6.76067	5.74719	7955.11	6525.42	1
				7433		0.511494	0.459156	0.480091	0.185139	0.364018		6.31922	5.42815	10000	7480.79	1								6.5185	5.5775	4656.07	3983.93	1
				7434		0.540329	0.603592	0.978287	0.331894	0.717132		6.84681	5.7923	13000	9997.05	1								7.48715	6.26417	5347.97	4474.41	1
				7435		0.222073	0.313534	0.87695	0.409878	0.488538		7.69451	6.40158	10000	7012.66	1								7.9215	6.56161	5658.21	4686.87	1
				7436		0.559591	0.441458	0.688711	0.308676	0.369574		6.84299	5.80028	10000	7523.31	1								7.35082	6.16949	5250.59	4406.78	1
				7437		0.336283	0.221934	0.667673	0.15153	0.0782112		6.23722	5.37191	0	0	1								6.23722	5.37191	4455.16	3837.08	1
				7438		0.825971	0.575269	0.67555	0.192731	0.0845614		5.89767	5.10174	10000	8020.57	1								6.57746	5.62024	4698.19	4014.46	1
				7439		0.335118	0.868474	0.255132	0.797338	0.106221		8.67037	6.95093	13000	9590.84	1								9.55335	7.57118	10248.2	8147.11	1
				7440		0.560544	0.616727	0.394254	0.486386	0.60661		7.38474	6.15448	10000	7662.96	1								8.27414	6.79804	8948.8	6927.92	1
				7441		0.563161	0.425862	0.280781	0.848134	0.346837		9.01627	7.20235	10000	7514.96	1								10.5386	8.22542	10542.7	7688.45	1
				7442		0.706129	0.0242751	0.897017	0.66371	0.589476		8.30967	6.7737	7000	5374.66	1								9.28748	7.45673	6633.91	5326.23	1
				7443		0.262269	0.589082	0.658357	0.952028	0.909105		10.1313	7.86547	13000	9346.16	1								11.5213	8.77848	14497.3	10126.8	1
				7444		0.32621	0.502022	0.231697	0.569436	0.495079		8.00318	6.58823	10000	7300.81	1								8.76737	7.12297	6262.41	5087.83	1
				7445		0.874804	0.878619	0.877093	0.207629	0.0400723		4.01139	3.63153	13000	10861.9	1								6.42316	5.49631	10778	8760.81	1
				7446		0.19527	0.590076	0.0321537	0.009296	0.683841		3.45741	3.17964	0	0	1								3.45741	3.17964	2469.58	2271.17	1
				7447		0.77263	0.369462	0.73073	0.893053	0.353792		9.09811	7.21217	13000	9711.54	1								10.7519	8.349	14864.4	10360.7	1
				7448		0.111778	0.977531	0.83123	0.0630109	0.227668		4.75276	4.20351	6000	5434.99	1								4.83718	4.28284	9705.03	8484.61	1
				7449		0.818151	0.252141	0.878545	0.0269519	0.892354		4.35202	3.9181	0	0	1								4.35202	3.9181	3108.59	2798.64	1
				7450		0.715085	0.319363	0.877652	0.901181	0.226849		9.27662	7.33745	13000	9647.65	1								10.9925	8.49238	14932.5	10260	1
				7451		0.413625	0.88204	0.894674	0.417837	0.675207		7.10104	5.93594	13000	10219	1								7.56476	6.29209	11688.9	9428.03	1
				7452		0.837474	0.588481	0.488078	0.13734	0.662105		5.55147	4.84623	10000	8054.62	1								6.10606	5.27506	4361.47	3767.9	1
				7453		0.945018	0.223247	0.711955	0.107921	0.643001		5.20408	4.57114	7000	5918.9	1								5.80091	5.04732	4143.51	3605.23	1
				7454		0.672617	0.244181	0.215555	0.996409	0.0630437		11.368	8.48828	13000	9030.06	1								13.2554	9.72007	20032.4	12861.5	1
				7455		0.776625	0.843184	0.61656	0.36775	0.15222		6.53922	5.53252	13000	10373.7	1								7.38409	6.1776	8493.27	6964.46	1
				7456		0.291689	0.748263	0.365633	0.830813	0.524279		8.98801	7.17272	13000	9421.36	1								9.97259	7.856	10436.1	8051.11	1
				7457		0.202734	0.864263	0.199651	0.647863	0.426839		8.19214	6.66572	10000	7455.94	1								8.70514	7.04519	9569.34	7716.43	1
				7458		0.288387	0.210048	0.641383	0.765498	0.850444		9.05912	7.2864	10000	6995.02	1								9.92061	7.85167	7086.15	5608.33	1
				7459		0.0125678	0.528834	0.922327	0.143732	0.62327		5.99658	5.1889	6000	4635.43	1								6.16623	5.31957	4404.45	3799.69	1
				7460		0.584104	0.191556	0.948575	0.50311	0.861371		7.71951	6.40541	10000	7319.96	1								8.41637	6.89286	6011.69	4923.47	1
				7461		0.574757	0.283649	0.200092	0.880237	0.414829		9.31834	7.39622	10000	7405.22	1								10.87	8.4213	7764.26	6015.22	1
				7462		0.674515	0.954087	0.642258	0.570572	0.138672		7.29112	6.02061	13000	10509.8	1								8.13891	6.64311	12266.7	9970.2	1
				7463		0.59759	0.540125	0.163111	0.471919	0.251994		7.34378	6.13166	10000	7647.71	1								8.25206	6.78377	5894.33	4845.55	1
				7464		0.848813	0.677457	0.745999	0.538327	0.744977		7.158	5.95634	13000	10327.3	1								8.44077	6.9051	9144.33	7138.67	1
				7465		0.971304	0.516623	0.498495	0.965262	0.704687		9.30741	7.17798	13000	10378.1	1								10.3716	8.00714	18723	13745.3	1
				7466		0.162851	0.433145	0.925028	0.993479	0.697077		11.5294	8.65987	13000	9187.78	1								13.2766	9.73801	15723.9	10582.2	1
				7467		0.348647	0.819014	0.0308673	0.419265	0.542845		7.2271	6.03496	10000	7592.88	1								7.67531	6.37991	8694.34	7057.21	1
				7468		0.197449	0.942596	0.244537	0.298096	0.224228		6.69467	5.64431	3000	2805.82	1								6.83083	5.76749	8205.17	6999.3	1
				7469		0.369976	0.665783	0.947461	0.130535	0.461514		5.79307	5.03094	6000	4878.18	1								6.03989	5.22596	4314.2	3732.83	1
				7470		0.883094	0.401923	0.994392	0.413917	0.0928565		6.80185	5.73156	13000	10273.1	1								7.94329	6.57637	5673.78	4697.41	1
				7471		0.689139	0.913901	0.823997	0.659171	0.606727		7.64978	6.26227	13000	10559.9	1								8.67134	7.00596	12615.3	10110.9	1
				7472		0.922309	0.904273	0.111488	0.324714	0.528922		6.04322	5.14628	10000	8575.93	1								7.05616	5.93773	8318.16	6973.13	1
				7473		0.206381	0.291739	0.857596	0.0616671	0.308417		5.16405	4.56085	0	0	1								5.16405	4.56085	3688.61	3257.75	1
				7474		0.59092	0.241097	0.981026	0.837563	0.519188		9.05684	7.24247	13000	9462.62	1								10.4674	8.18301	7476.74	5845.01	1
				7475		0.164539	0.495258	0.96297	0.987109	0.676608		11.1252	8.4383	13000	9338.11	1								12.7126	9.4369	15344.2	10576.7	1
				7476		0.94948	0.113573	0.647936	0.794268	0.522646		8.28871	6.66333	10000	7939.41	1								9.26365	7.40593	14232	10738.5	1
				7477		0.0147599	0.0537308	0.638142	0.542897	0.967137		8.62624	7.03093	0	0	1								8.62624	7.03093	6161.6	5022.09	1
				7478		0.746107	0.0354438	0.719709	0.974195	0.87335		10.4839	8.04014	10000	7249.09	1								11.9403	9.01997	15919.6	10885.8	1
				7479		0.208011	0.12125	0.755954	0.086246	0.873157		5.5351	4.84612	0	0	1								5.5351	4.84612	3953.64	3461.52	1
				7480		0.541963	0.458498	0.491884	0.219759	0.405901		6.46215	5.53084	10000	7516	1								6.77668	5.76373	4840.49	4116.95	1
				7481		0.31861	0.600257	0.687598	0.347724	0.148673		7.14396	6.00439	13000	9451.47	1								7.57791	6.32684	5412.79	4519.17	1
				7482		0.840659	0.901969	0.0774449	0.565818	0.0848454		7.1014	5.88332	10000	8352.33	1								8.233	6.72911	9248.6	7592.7	1
				7483		0.156044	0.253364	0.414436	0.543068	0.22036		8.31822	6.82149	10000	6857.72	1								8.62715	7.03152	6162.25	5022.51	1
				7484		0.252797	0.117085	0.57137	0.404225	0.669225		7.81326	6.48778	7000	4822.91	1								7.89091	6.54087	5636.36	4672.05	1
				7485		0.771314	0.709699	0.534345	0.379529	0.693906		6.68746	5.6528	13000	10082.8	1								7.63616	6.36472	8539.92	6779.79	1
				7486		0.976933	0.568028	0.53159	0.964787	0.693531		9.23433	7.1188	13000	10518.3	1								10.2342	7.91026	18713.7	13886.5	1
				7487		0.514069	0.522034	0.318848	0.113007	0.911148		5.72329	4.98577	3000	2403.02	1								5.85755	5.08984	4183.96	3635.6	1
				7488		0.128185	0.76054	0.307598	0.643871	0.296322		8.37138	6.80326	13000	9161.34	1								8.84305	7.15562	9553.24	7524.32	1
				7489		0.54676	0.680946	0.227272	0.0622021	0.964225		5.00307	4.43034	3000	2529.47	1								5.17325	4.56799	3695.18	3262.85	1
				7490		0.69576	0.199453	0.997976	0.961934	0.677739		10.0755	7.80776	13000	9564.27	1								11.8097	8.95543	15660.4	10628.6	1
				7491		0.472088	0.24226	0.534191	0.236065	0.823025		6.77976	5.76547	10000	7243.76	1								6.89006	5.84477	4921.47	4174.84	1
				7492		0.160621	0.00635475	0.0680613	0.18119	0.217185		6.48724	5.55479	0	0	1								6.48724	5.55479	4633.74	3967.71	1
				7493		0.979971	0.97402	0.9764	0.980764	0.482153		9.2888	7.03958	13000	11766.8	1								9.97367	7.61386	22104.7	17539	1
				7494		0.0545755	0.478678	0.909037	0.864695	0.532404		9.76903	7.70718	13000	9011.4	1								10.6035	8.26245	10652.5	7819.88	1
				7495		0.6703	0.179242	0.575665	0.802441	0.283688		8.81782	7.08895	10000	7415.79	1								10.1858	8.01346	7275.56	5723.9	1
				7496		0.992011	0.121436	0.869666	0.908087	0.0112216		2.09488	1.99065	7000	6315.19	1								4.18976	3.78656	9992.69	8402.05	1
				7497		0.457726	0.1007	0.0435106	0.771996	0.821968		9.00839	7.24457	10000	7042.64	1								9.96541	7.87915	7118.15	5627.96	1
				7498		0.95554	0.932865	0.541935	0.825229	0.597187		7.871	6.29679	13000	11011.2	1								8.74596	7.00294	20403.2	15582.3	1
				7499		0.214722	0.563996	0.424287	0.168153	0.0866554		6.16658	5.3121	3000	2435.96	1								6.38087	5.47726	4557.76	3912.33	1
				7500		0.8668	0.975229	0.331858	0.31901	0.860376		6.06024	5.1528	13000	10688.6	1								6.84819	5.76073	8294.3	7186.74	1
				7501		0.559187	0.76515	0.882765	0.265059	0.750334		6.44502	5.49487	13000	10146.5	1								6.95287	5.88682	8058.26	6528.42	1
				7502		0.723664	0.512025	0.596681	0.41855	0.634599		7.02447	5.90687	10000	7795.59	1								7.96823	6.59324	5691.59	4709.46	1
				7503		0.942819	0.358987	0.79252	0.420663	0.75689		6.67338	5.61962	10000	8179.46	1								7.70879	6.41301	12699.7	9702.7	1
				7504		0.835099	0.242845	0.879747	0.714067	0.752259		8.11118	6.60806	13000	9716.29	1								9.47075	7.57168	13848	9931.93	1
				7505		0.446526	0.25454	0.531335	0.872124	0.616921		9.42848	7.48502	10000	7226.98	1								10.7866	8.37235	7704.74	5980.25	1
				7506		0.934939	0.417147	0.0242637	0.470644	0.658129		6.84957	5.73982	10000	8194.34	1								7.9665	6.58816	12889.5	9773.17	1
				7507		0.939122	0.773748	0.639898	0.894506	0.0664265		8.51518	6.73524	13000	10673.6	1								9.58727	7.57526	20876.3	15199.9	1
				7508		0.205807	0.858181	0.197232	0.652157	0.93327		8.2095	6.67792	10000	7453.51	1								8.73728	7.0674	9586.73	7715.29	1
				7509		0.505545	0.0796727	0.250022	0.228995	0.995032		6.72148	5.72335	7000	5120.6	1								6.84146	5.81009	4886.76	4150.06	1
				7510		0.494453	0.178321	0.104774	0.136604	0.0103679		6.09902	5.26984	0	0	1								6.09902	5.26984	4356.44	3764.17	1
				7511		0.300863	0.0305076	0.93865	0.93691	0.799993		10.4545	8.12439	10000	6677.13	1								11.6116	8.84818	8294.01	6320.13	1
				7512		0.249736	0.717052	0.930126	0.654094	0.611721		8.26419	6.73486	13000	9755.61	1								8.95512	7.23307	12594.6	9513.43	1
				7513		0.236306	0.865609	0.413888	0.0857326	0.572229		5.18815	4.5588	3000	2702.18	1								5.40089	4.74075	6948.73	5891.71	1
				7514		0.964524	0.982865	0.775529	0.228745	0.691132		5.37706	4.6309	13000	11437	1								6.13731	5.24945	17885.5	14554.8	1
				7515		0.153589	0.379816	0.689325	0.923425	0.770639		10.0885	7.89096	13000	8903.72	1								11.3618	8.70596	11142.7	7979.71	1
				7516		0.152739	0.630309	0.639281	0.15573	0.910964		6.02746	5.20636	3000	2488.4	1								6.27446	5.39929	4481.76	3856.63	1
				7517		0.393752	0.492294	0.652877	0.44728	0.290954		7.50108	6.25411	10000	7371.89	1								8.12167	6.69657	5801.2	4783.27	1
				7518		0.14282	0.253447	0.209196	0.794737	0.935591		9.35291	7.47504	10000	6835.82	1								10.1282	7.97852	7234.45	5698.95	1
				7519		0.916796	0.366167	0.186419	0.523546	0.0853596		7.12476	5.93513	10000	8084.25	1								8.29316	6.8085	13088.6	9792.29	1
				7520		0.218832	0.526968	0.00371379	0.711081	0.0725157		8.65576	7.00848	10000	7184.63	1								9.5083	7.59536	9834.82	7383.68	1
				7521		0.378336	0.485178	0.242441	0.96409	0.73916		10.262	7.93591	13000	9059.3	1								11.915	9.00936	11700.4	8425.19	1
				7522		0.890487	0.476211	0.641921	0.945724	0.0423883		4.08508	3.70113	7000	5726.76	1								8.17015	6.72906	12835.8	9491.58	1
				7523		0.819548	0.343626	0.533995	0.216337	0.660719		6.16072	5.30079	10000	7820.32	1								6.75229	5.74624	4823.07	4104.46	1
				7524		0.32332	0.907335	0.273729	0.445451	0.909181		7.27375	6.05002	10000	7663.36	1								7.65002	6.34198	8794.26	7305.45	1
				7525		0.87664	0.655846	0.744163	0.572746	0.790932		7.24237	6.00571	13000	10359.2	1								8.55481	6.98076	16275.1	11819.3	1
				7526		0.21027	0.278904	0.451451	0.934453	0.451771		10.203	7.96191	13000	8683.83	1								11.5706	8.82496	8264.7	6303.55	1
				7527		0.666106	0.241454	0.411314	0.0560594	0.988478		5.06364	4.48276	0	0	1								5.06364	4.48276	3616.89	3201.97	1
				7528		0.615922	0.546128	0.974045	0.758561	0.508179		8.41429	6.81476	13000	9991.56	1								9.75726	7.74906	13052.5	9412.81	1
				7529		0.752009	0.99264	0.896387	0.386591	0.49711		6.46037	5.43606	13000	11049	1								7.11154	5.92195	11567.7	10099.1	1
				7530		0.574644	0.759001	0.485258	0.483396	0.0737131		7.26387	6.05576	13000	9853.27	1								8.06945	6.65241	8937.55	7121.27	1
				7531		0.85155	0.57973	0.0884578	0.687793	0.151217		7.7747	6.3635	10000	8078.27	1								9.18539	7.38957	16734.4	11915.8	1
				7532		0.473896	0.445606	0.856922	0.277668	0.184269		6.80158	5.77404	10000	7426.49	1								7.16145	6.03692	5115.32	4312.09	1
				7533		0.185166	0.801285	0.754837	0.83635	0.225922		9.11696	7.25141	13000	9642.88	1								9.93854	7.82355	13469.3	10156.8	1
				7534		0.503932	0.0618239	0.638667	0.36288	0.866038		7.33978	6.15636	7000	5118.73	1								7.66338	6.38562	5473.84	4561.15	1
				7535		0.627406	0.734981	0.691951	0.613063	0.0879622		7.68942	6.3319	13000	10022.2	1								8.7245	7.08346	9430.97	7407.18	1
				7536		0.705165	0.0386917	0.105281	0.0606949	0.682872		5.14717	4.54775	0	0	1								5.14717	4.54775	3676.55	3248.39	1
				7537		0.0648447	0.0955149	0.0832468	0.0607554	0.053599		5.14823	4.54857	0	0	1								5.14823	4.54857	3677.3	3248.98	1
				7538		0.394436	0.208676	0.68298	0.219204	0.662548		6.77274	5.76091	0	0	1								6.77274	5.76091	4837.67	4114.94	1
				7539		0.617271	0.455802	0.72039	0.705467	0.109809		8.24473	6.71994	13000	9613.55	1								9.5344	7.61221	6810.28	5437.29	1
				7540		0.00144047	0.642096	0.785834	0.0493531	0.6332		4.81204	4.2828	3000	2497.86	1								4.93257	4.38023	3523.26	3128.74	1
				7541		0.628411	0.237695	0.993981	0.547173	0.405007		7.78621	6.44242	13000	9537.71	1								8.6489	7.04574	6177.78	5032.67	1
				7542		0.596559	0.174959	0.343599	0.652772	0.251146		8.26496	6.7583	10000	7315.22	1								9.22491	7.41703	6589.22	5297.88	1
				7543		0.582435	0.628486	0.810066	0.976295	0.66555		10.2125	7.84479	13000	9890.66	1								11.9446	9.00403	21973.9	14454.7	1
				7544		0.641348	0.159445	0.552206	0.772268	0.251379		8.7257	7.03982	10000	7352.19	1								9.96731	7.88031	7119.51	5628.79	1
				7545		0.352489	0.829448	0.838664	0.0222274	0.94427		4.00368	3.62866	3000	2663.4	1								4.17947	3.77818	2985.33	2698.7	1
				7546		0.74293	0.218303	0.628154	0.546214	0.70196		7.64476	6.334	10000	7566.23	1								8.64381	7.04242	6174.15	5030.3	1
				7547		0.437511	0.292644	0.750591	0.59016	0.357296		8.11569	6.67208	10000	7253.62	1								8.87871	7.19514	6341.94	5139.38	1
				7548		0.443551	0.0344018	0.598062	0.298104	0.293572		7.12717	6.01145	7000	5049.32	1								7.28729	6.12515	5205.21	4375.11	1
				7549		0.0935835	0.852281	0.348802	0.592424	0.715394		8.17924	6.66456	13000	9281.79	1								8.44963	6.88467	9350.68	7552.45	1
				7550		0.326531	0.456688	0.404625	0.64251	0.945473		8.30339	6.78594	10000	7265.21	1								9.16687	7.38009	6547.76	5271.49	1
				7551		0.516056	0.906834	0.750523	0.130619	0.206104		5.61177	4.87172	6000	5127.88	1								5.78689	5.02568	7314.8	6258.88	1
				7552		0.969879	0.453797	0.86023	0.43869	0.25911		6.55645	5.51227	13000	10522.1	1								7.52065	6.27133	12768.6	10011.1	1
				7553		0.47871	0.0582081	0.0264088	0.134777	0.532894		6.08141	5.25679	0	0	1								6.08141	5.25679	4343.86	3754.85	1
				7554		0.528817	0.696573	0.229471	0.373117	0.600641		6.95515	5.85847	10000	7690.2	1								7.62185	6.3556	8514.59	6743.73	1
				7555		0.0861971	0.864182	0.952988	0.115799	0.167603		5.51304	4.8044	6000	5242.88	1								5.727	4.98722	10205.6	8371.43	1
				7556		0.97845	0.800746	0.471828	0.202144	0.843608		5.3569	4.64276	10000	8768.36	1								6.22597	5.35684	14749	11739.6	1
				7557		0.546015	0.610376	0.784632	0.937433	0.622415		9.62643	7.53185	13000	9799.72	1								11.2454	8.62051	14300.4	10141	1
				7558		0.29785	0.511015	0.425749	0.936095	0.0530229		9.93967	7.76504	13000	9130.43	1								11.3558	8.69501	11284.2	8225.56	1
				7559		0.116257	0.258011	0.20131	0.764023	0.897614		9.24903	7.4135	10000	6792.43	1								9.91054	7.84548	7078.96	5603.91	1
				7560		0.126795	0.357783	0.465388	0.495997	0.6421		8.10877	6.67669	3000	2269.59	1								8.37893	6.86808	5984.95	4905.77	1
				7561		0.635403	0.97369	0.838375	0.590298	0.511364		7.37755	6.07252	13000	10701.6	1								8.17439	6.65096	12342.5	10324.8	1
				7562		0.676414	0.567802	0.411247	0.624229	0.782905		7.78549	6.4085	10000	7771.8	1								9.00098	7.27335	9474.91	7207.76	1
				7563		0.290379	0.897465	0.054631	0.00943446	0.767781		3.30626	3.04654	3000	2740.37	1								3.46897	3.18938	2477.83	2278.13	1
				7564		0.924986	0.259977	0.725981	0.0803203	0.102156		5.01516	4.43366	7000	5836.44	1								5.45387	4.78412	3895.62	3417.23	1
				7565		0.529162	0.0554374	0.844927	0.125658	0.169527		5.99097	5.18957	0	0	1								5.99097	5.18957	4279.26	3706.83	1
				7566		0.380147	0.20757	0.276601	0.403157	0.943425		7.58456	6.32823	10000	7101.1	1								7.88512	6.53694	5632.23	4669.24	1
				7567		0.274152	0.573133	0.0535402	0.767621	0.131192		8.8039	7.08975	10000	7293.21	1								9.77727	7.75984	10096.6	7604.35	1
				7568		0.938756	0.698064	0.194341	0.770848	0.72701		7.84672	6.34998	10000	8434.67	1								8.97215	7.22283	17112.5	12738.9	1
				7569		0.842587	0.595914	0.294583	0.40881	0.399701		6.75925	5.70092	10000	8071.36	1								7.91573	6.5577	5654.09	4684.07	1
				7570		0.625662	0.271933	0.613425	0.739493	0.188696		8.50717	6.8995	10000	7457.22	1								9.74774	7.74505	6962.67	5532.18	1
				7571		0.230233	0.572671	0.235696	0.451242	0.838006		7.64828	6.35099	10000	7235.98	1								8.1427	6.71067	5816.21	4793.34	1
				7572		0.24263	0.371567	0.319992	0.892106	0.528687		9.69994	7.65541	10000	7091.04	1								10.9994	8.49692	7856.71	6069.23	1
				7573		0.664607	0.809047	0.151271	0.778682	0.478312		8.27526	6.68078	10000	7959.84	1								9.52661	7.57248	10151.6	7976.98	1
				7574		0.208675	0.181606	0.592434	0.678951	0.751934		8.82239	7.14813	10000	6857.82	1								9.37601	7.51269	6697.15	5366.21	1
				7575		0.583978	0.446435	0.901453	0.735651	0.00107718		5.89818	5.11872	10000	7556.82	1								9.72299	7.72971	6944.99	5521.22	1
				7576		0.123047	0.191925	0.764373	0.980529	0.731125		11.2112	8.54759	13000	8560.46	1								12.7361	9.46645	9097.21	6761.75	1
				7577		0.448407	0.273023	0.743177	0.938459	0.0460483		6.60005	5.63648	10000	7247.37	1								11.6381	8.86315	8312.94	6330.82	1
				7578		0.832127	0.264531	0.29157	0.174474	0.773579		5.9706	5.16244	7000	5588.27	1								6.43307	5.51536	4595.05	3939.54	1
				7579		0.0390604	0.0230997	0.629484	0.574522	0.0115793		8.79459	7.14065	0	0	1								8.79459	7.14065	6281.85	5100.46	1
				7580		0.0314817	0.235614	0.353961	0.737597	0.7233		9.39258	7.51039	10000	6533.67	1								9.73551	7.73747	6953.93	5526.76	1
				7581		0.152057	0.0709108	0.903369	0.0962099	0.248477		5.66275	4.94307	0	0	1								5.66275	4.94307	4044.82	3530.76	1
				7582		0.684313	0.334002	0.274126	0.664354	0.879427		8.08477	6.62061	10000	7592.59	1								9.29119	7.45908	6636.56	5327.91	1
				7583		0.8431	0.675283	0.54241	0.465475	0.804632		6.91039	5.79425	13000	10172	1								8.09802	6.67852	8870.03	6954.22	1
				7584		0.787577	0.947275	0.283396	0.23295	0.262354		5.86774	5.03982	10000	8317.61	1								6.44254	5.49127	7906.25	6803.27	1
				7585		0.629133	0.181287	0.360426	0.355512	0.126676		7.13757	6.00915	10000	7364.01	1								7.62199	6.35719	5444.28	4540.85	1
				7586		0.267001	0.516788	0.416873	0.900363	0.00874645		7.20843	6.05584	10000	7239.96	1								10.896	8.43127	10925.4	8027.4	1
				7587		0.303286	0.835177	0.82242	0.9657	0.374926		10.1351	7.80969	13000	9918.75	1								11.4771	8.6942	14731.6	11041.7	1
				7588		0.0322623	0.59284	0.568609	0.357519	0.926717		7.27488	6.09564	3000	2458.66	1								7.63329	6.36496	5452.35	4546.4	1
				7589		0.269344	0.118862	0.379055	0.356075	0.257854		7.59172	6.3363	7000	4844.03	1								7.62516	6.35937	5446.55	4542.41	1
				7590		0.473565	0.331261	0.988183	0.0258718	0.492409		4.31495	3.88814	0	0	1								4.31495	3.88814	3082.11	2777.24	1
				7591		0.552004	0.760165	0.476901	0.457583	0.542346		7.19506	6.0115	13000	9822.2	1								7.94517	6.5694	8840.21	7058.17	1
				7592		0.930882	0.962651	0.749943	0.526646	0.819234		6.68879	5.56063	13000	11154.9	1								7.61283	6.28616	19100.3	14904.7	1
				7593		0.889158	0.825102	0.650725	0.164366	0.645979		5.45319	4.74788	13000	10602.1	1								6.20517	5.34486	7534.99	6252.4	1
				7594		0.917101	0.0155199	0.976152	0.903978	0.381014		9.30384	7.29958	7000	5808.51	1								10.253	8.01807	14956.8	10947.2	1
				7595		0.562461	0.548453	0.354056	0.164328	0.967597		6.09113	5.25743	10000	7611.44	1								6.34867	5.45371	4534.77	3895.51	1
				7596		0.12632	0.324593	0.845283	0.633217	0.520287		8.63545	7.02206	13000	8875.43	1								9.11481	7.34687	6510.58	5247.76	1
				7597		0.872425	0.808857	0.434285	0.414235	0.8624		6.5781	5.54592	13000	10377.6	1								7.66635	6.37543	8675	7026.44	1
				7598		0.508559	0.105514	0.666732	0.695632	0.0230094		6.34764	5.45296	7000	5124.1	1								9.47495	7.57495	6767.82	5410.68	1
				7599		0.414306	0.404693	0.408538	0.415587	0.41783		7.42638	6.20949	10000	7324.96	1								7.95229	6.58246	5680.21	4701.76	1
				7600		0.942123	0.627212	0.553176	0.250777	0.290923		5.86897	5.04931	10000	8391.64	1								6.97101	5.90233	11991.9	9207.42	1
				7601		0.561003	0.536986	0.946593	0.697539	0.436476		8.21821	6.70137	13000	9864.67	1								9.42092	7.54039	9776	7359.5	1
				7602		0.284867	0.263169	0.471848	0.68776	0.892823		8.67817	7.04482	10000	7046.28	1								9.42797	7.54543	6734.27	5389.59	1
				7603		0.809261	0.155605	0.217067	0.163081	0.282268		5.94051	5.14311	7000	5543.24	1								6.33807	5.44595	4527.19	3889.96	1
				7604		0.835627	0.952845	0.705958	0.0866646	0.52598		4.88831	4.31202	13000	10820.1	1								5.23276	4.59718	6957.62	6122.73	1
				7605		0.895383	0.0749787	0.00314033	0.20477	0.496198		6.01007	5.1795	7000	5740.61	1								6.66812	5.68571	4762.94	4061.22	1
				7606		0.487051	0.354513	0.00752789	0.371389	0.668981		7.22559	6.07276	10000	7365.98	1								7.71083	6.41814	5507.73	4584.38	1
				7607		0.836742	0.0156054	0.74406	0.746227	0.337825		8.48077	6.84809	7000	5597.86	1								9.61784	7.66294	13994	10028.1	1
				7608		0.101083	0.220743	0.972879	0.685129	0.457208		8.97955	7.2505	13000	8766.89	1								9.41239	7.53562	6723.13	5382.58	1
				7609		0.305312	0.977584	0.908675	0.615676	0.658813		7.81503	6.38079	13000	10409.9	1								8.28457	6.71804	12441.2	10500.7	1
				7610		0.888366	0.7778	0.422026	0.769774	0.562239		7.92081	6.41086	13000	10358.2	1								9.12536	7.323	17107.2	12573.4	1
				7611		0.989486	0.602432	0.357254	0.90776	0.76474		8.41125	6.61159	13000	10600.6	1								9.27135	7.31059	17990.6	13788.5	1
				7612		0.822782	0.140195	0.81323	0.38046	0.106397		6.98378	5.87898	7000	5569.4	1								7.76103	6.45246	5543.59	4608.9	1
				7613		0.850423	0.429433	0.597829	0.239889	0.171453		6.16473	5.29633	10000	7956.77	1								6.91601	5.86325	4940.01	4188.04	1
				7614		0.372418	0.0416375	0.973949	0.0165215	0.893704		3.92372	3.5686	0	0	1								3.92372	3.5686	2802.66	2549	1
				7615		0.429176	0.202766	0.0933304	0.0593643	0.412193		5.12372	4.52954	0	0	1								5.12372	4.52954	3659.8	3235.38	1
				7616		0.0781748	0.413655	0.679463	0.500111	0.488499		8.08666	6.6578	3000	2316.46	1								8.40058	6.88242	6000.42	4916.01	1
				7617		0.610855	0.635666	0.0257412	0.407547	0.301757		7.03513	5.91393	10000	7739.73	1								7.87189	6.52776	8649.21	6751.94	1
				7618		0.761289	0.593107	0.86038	0.183713	0.922956		5.93535	5.13409	13000	10128	1								6.50726	5.56934	4648.04	3978.1	1
				7619		0.502064	0.287861	0.173542	0.797291	0.313938		8.90921	7.16318	10000	7323.27	1								10.1472	7.99003	7247.98	5707.16	1
				7620		0.391006	0.189865	0.470321	0.817825	0.0647578		9.21989	7.37477	10000	7093.21	1								10.3049	8.08547	7360.66	5775.33	1
				7621		0.327879	0.462553	0.808683	0.109922	0.978498		5.7328	4.99462	3000	2355.99	1								5.82342	5.06423	4159.59	3617.31	1
				7622		0.893664	0.895892	0.295001	0.360034	0.92618		6.25969	5.30727	10000	8474.06	1								7.25404	6.07664	8462.45	7052.88	1
				7623		0.504597	0.279164	0.769337	0.667988	0.453923		8.35061	6.81745	13000	9227.36	1								9.31217	7.47236	6651.55	5337.4	1
				7624		0.434432	0.766982	0.233962	0.256758	0.44583		6.53728	5.56289	10000	7642.4	1								6.902	5.85074	8019.94	6504.2	1
				7625		0.294525	0.328125	0.114685	0.890045	0.682205		9.65619	7.62897	10000	7118.93	1								10.9762	8.48341	7840.15	6059.58	1
				7626		0.952953	0.758404	0.836223	0.978893	0.524288		9.58194	7.32019	13000	10864.3	1								10.6144	8.1375	22047.1	16051.2	1
				7627		0.699044	0.563943	0.0179832	0.183724	0.781914		6.03462	5.21164	10000	7800.4	1								6.50735	5.5694	4648.11	3978.15	1
				7628		0.984148	0.545702	0.12108	0.842607	0.344912		8.04398	6.42097	10000	8615.71	1								8.99304	7.1767	17507.8	13299.3	1
				7629		0.496207	0.342795	0.80416	0.983328	0.585791		10.7068	8.17806	13000	9350.86	1								12.7273	9.45979	19191.9	12239.6	1
				7630		0.0454188	0.911904	0.96531	0.396554	0.261041		7.23436	6.02445	6000	5379.86	1								7.40442	6.17451	11606.6	9600.34	1
				7631		0.579118	0.760911	0.288194	0.088212	0.479127		5.29773	4.65199	3000	2598.03	1								5.56112	4.86594	3972.23	3475.67	1
				7632		0.121514	0.232385	0.588037	0.906732	0.780862		10.1166	7.93283	13000	8536.64	1								11.1739	8.59811	7981.34	6141.51	1
				7633		0.00134337	0.699982	0.820527	0.708192	0.945176		8.93038	7.16877	6000	4797.34	1								9.26484	7.43044	12822.2	9514.93	1
				7634		0.0282996	0.838633	0.9145	0.720255	0.431177		8.89635	7.12312	13000	9497.87	1								9.13285	7.32177	12875.4	10052.8	1
				7635		0.385602	0.235852	0.695752	0.872236	0.473844		9.51093	7.54411	13000	8963.93	1								10.7877	8.37301	7705.53	5980.72	1
				7636		0.68668	0.29218	0.84998	0.53928	0.531331		7.64593	6.34012	13000	9536.41	1								8.6071	7.01839	6147.93	5013.14	1
				7637		0.601989	0.316741	0.83084	0.106688	0.739913		5.7869	5.03678	0	0	1								5.7869	5.03678	4133.5	3597.7	1
				7638		0.587936	0.849929	0.745132	0.886337	0.158538		8.95169	7.08903	13000	10216	1								10.2934	8.01859	13810.9	10515	1
				7639		0.871976	0.867246	0.869138	0.539274	0.207044		6.97931	5.80271	13000	10821.4	1								8.14886	6.68495	19147.9	14254.8	1
				7640		0.981708	0.652149	0.583973	0.292316	0.83588		5.81482	4.975	10000	8672.29	1								6.72918	5.71491	12180.1	9789.46	1
				7641		0.704454	0.724382	0.11641	0.83513	0.563813		8.58125	6.87419	10000	7938.21	1								10.038	7.89975	10462	8030.91	1
				7642		0.567895	0.414361	0.675774	0.988366	0.724191		10.7779	8.18731	13000	9461.61	1								12.6696	9.42146	19403.5	12567.7	1
				7643		0.32004	0.0618913	0.965151	0.621126	0.648027		8.59379	6.99956	7000	4906.17	1								9.04772	7.30393	6462.66	5217.09	1
				7644		0.7237	0.654395	0.882117	0.132941	0.349112		5.64526	4.91939	13000	10183.2	1								6.06355	5.24354	4331.11	3745.38	1
				7645		0.469932	0.209098	0.713432	0.30471	0.765571		7.10256	5.99339	10000	7205.71	1								7.32711	6.15296	5233.65	4394.97	1
				7646		0.547094	0.735846	0.660345	0.855261	0.144552		8.86964	7.07166	13000	9902.6	1								10.1823	7.98354	13588.9	9975.91	1
				7647		0.805536	0.0205326	0.934534	0.443537	0.560038		7.26971	6.07614	7000	5536.25	1								8.10178	6.68322	5786.99	4773.73	1
				7648		0.247923	0.259184	0.45468	0.646422	0.343794		8.56481	6.97601	10000	6995.48	1								9.18892	7.39414	6563.52	5281.53	1
				7649		0.205125	0.202592	0.803606	0.0721298	0.839388		5.33377	4.69198	0	0	1								5.33377	4.69198	3809.83	3351.42	1
				7650		0.66793	0.581779	0.216239	0.879417	0.999519		8.9989	7.15201	10000	7771.23	1								10.5995	8.2524	10758.1	8012.34	1
				7651		0.713782	0.253485	0.0376036	0.641821	0.0158904		5.33412	4.69226	7000	5385.8	1								9.16299	7.37762	6545	5269.73	1
				7652		0.960931	0.498071	0.0832152	0.489313	0.16398		6.76457	5.65826	10000	8386.83	1								7.8216	6.47984	12959.8	10036.5	1
				7653		0.00286853	0.922699	0.354767	0.480224	0.0655974		7.62511	6.28444	6000	4871.48	1								7.78395	6.42576	8925.61	7432.75	1
				7654		0.714398	0.361157	0.502453	0.0948301	0.510586		5.56693	4.87001	7000	5386.7	1								5.64567	4.93014	4032.62	3521.53	1
				7655		0.505286	0.346259	0.609869	0.926489	0.163596		9.73389	7.6404	13000	9241.91	1								11.4453	8.75379	8175.2	6252.71	1
				7656		0.0436942	0.177025	0.323693	0.0925834	0.928139		5.61747	4.90875	0	0	1								5.61747	4.90875	4012.48	3506.25	1
				7657		0.632753	0.26401	0.0115072	0.548586	0.401293		7.76714	6.42811	10000	7458.56	1								8.65639	7.05064	6183.13	5036.17	1
				7658		0.440222	0.452703	0.647711	0.505224	0.868978		7.68608	6.37812	10000	7393.62	1								8.4275	6.90022	6019.64	4928.73	1
				7659		0.731379	0.975184	0.0776622	0.0988719	0.241984		5.11091	4.47857	10000	8284.01	1								5.30321	4.64087	7067.99	6297.63	1
				7660		0.40472	0.829555	0.459621	0.614742	0.482281		7.86156	6.44805	13000	9758.05	1								8.59547	6.9841	9437.55	7565.74	1
				7661		0.681755	0.9385	0.235802	0.11419	0.620949		5.34274	4.66405	10000	8139.25	1								5.56558	4.85305	7193.18	6254.05	1
				7662		0.146976	0.782992	0.328586	0.662173	0.813769		8.39344	6.81259	13000	9246.35	1								8.90473	7.19097	9627.6	7607.25	1
				7663		0.299838	0.173038	0.223758	0.316745	0.846332		7.38234	6.19142	7000	4881.8	1								7.39868	6.2028	5284.77	4430.57	1
				7664		0.883182	0.919833	0.705173	0.144962	0.603076		5.2668	4.59772	13000	10832.1	1								5.88359	5.09448	7412.56	6364.38	1
				7665		0.944857	0.866152	0.697634	0.222018	0.707049		5.56596	4.80741	13000	10912.3	1								6.53796	5.58086	7851.91	6560.17	1
				7666		0.512211	0.654576	0.59763	0.493229	0.460011		7.43491	6.18733	13000	9694.82	1								8.25701	6.78535	8974.54	6995.44	1
				7667		0.990508	0.844665	0.703002	0.609954	0.443984		6.78521	5.58522	13000	11241.2	1								7.50466	6.1966	19418.8	15259.6	1
				7668		0.70204	0.295821	0.658308	0.156203	0.450987		6.05122	5.23176	10000	7582.95	1								6.27861	5.40233	4484.72	3858.81	1
				7669		0.0656747	0.815583	0.91562	0.765687	0.490708		8.97335	7.17352	13000	9590.65	1								9.43539	7.51495	13087.1	10105.1	1
				7670		0.667581	0.824106	0.961496	0.380045	0.376855		6.7392	5.68459	13000	10495.7	1								7.47548	6.24333	11542	9192.68	1
				7671		0.220932	0.532608	0.807937	0.646041	0.139984		8.39144	6.84097	13000	9315.46	1								9.15705	7.3737	9561.98	7218.71	1
				7672		0.171171	0.892393	0.00390404	0.208341	0.27339		6.21391	5.31462	3000	2733.96	1								6.40287	5.47906	7781.71	6566.26	1
				7673		0.427081	0.294665	0.147632	0.37807	0.5423		7.36145	6.1712	10000	7243.59	1								7.74784	6.44345	5534.17	4602.46	1
				7674		0.526965	0.830462	0.709063	0.486499	0.915683		7.27245	6.05403	13000	10077.4	1								7.97876	6.58116	11949.2	9262.24	1
				7675		0.0619695	0.432728	0.484424	0.745868	0.692692		9.15419	7.34054	10000	6821.13	1								9.78924	7.77073	6992.32	5550.52	1
				7676		0.640489	0.684464	0.466874	0.901292	0.357697		9.12865	7.21646	13000	9808.93	1								10.6857	8.28829	10933.4	8251.43	1
				7677		0.291833	0.691156	0.531427	0.571924	0.312082		7.9265	6.51904	13000	9449.07	1								8.58331	6.997	9271.91	7241.03	1
				7678		0.364594	0.572876	0.489563	0.336823	0.788223		7.06951	5.95458	10000	7401.55	1								7.51558	6.28383	5368.27	4488.45	1
				7679		0.503429	0.659832	0.597271	0.149242	0.779415		5.95608	5.15195	3000	2512.19	1								6.21665	5.35676	4440.47	3826.26	1
				7680		0.703072	0.890114	0.0152971	0.0781328	0.23449		5.06482	4.46149	10000	8101.38	1								5.26259	4.63265	6873.38	5886.56	1
				7681		0.193195	0.663318	0.475269	0.130512	0.520816		5.79448	5.03215	3000	2515.03	1								6.03965	5.22579	4314.04	3732.71	1
				7682		0.643174	0.139055	0.140703	0.643724	0.894685		8.20855	6.71763	10000	7326.57	1								9.1737	7.38444	6552.65	5274.6	1
				7683		0.969689	0.763298	0.445854	0.530541	0.512032		6.72937	5.60253	13000	10691.2	1								7.68011	6.36951	16114.9	12492.5	1
				7684		0.648288	0.423709	0.313541	0.278232	0.130634		6.63323	5.64972	10000	7619.78	1								7.16499	6.03941	5117.85	4313.86	1
				7685		0.575563	0.78055	0.298555	0.748232	0.800402		8.25479	6.6872	13000	9752.38	1								9.38177	7.48992	10003.4	7838.43	1
				7686		0.0920168	0.883307	0.766791	0.386511	0.401877		7.21214	6.01566	6000	5085.63	1								7.4094	6.18629	11567.4	9240.87	1
				7687		0.08532	0.492699	0.529747	0.764336	0.202614		9.13496	7.3199	13000	8840.55	1								9.86371	7.81634	10080.5	7492.85	1
				7688		0.16492	0.599032	0.425387	0.440371	0.672412		7.67732	6.36857	3000	2463.55	1								8.0782	6.66737	8774.96	6788.67	1
				7689		0.685093	0.414005	0.12244	0.921238	0.584492		9.43458	7.42509	10000	7661.59	1								11.1956	8.60955	18120.2	12091.5	1
				7690		0.0351561	0.754669	0.0668638	0.139221	0.0713347		5.80867	5.03592	3000	2592.44	1								6.10578	5.2748	7374.26	6017.62	1
				7691		0.690717	0.813428	0.564343	0.941022	0.379056		9.369	7.31638	13000	10149.9	1								10.8519	8.35132	21345.1	14675.2	1
				7692		0.294287	0.0824031	0.767157	0.855871	0.838644		9.67928	7.67129	10000	6817.18	1								10.6301	8.27987	7592.93	5914.2	1
				7693		0.710322	0.877222	0.0104622	0.0880684	0.249125		5.15964	4.53552	10000	8096.32	1								5.40867	4.74559	6970.88	5932.76	1
				7694		0.96948	0.875028	0.912808	0.64874	0.837445		7.07684	5.80671	13000	11268.7	1								7.9423	6.51541	19572.9	15243.4	1
				7695		0.107717	0.172322	0.74648	0.632436	0.0506945		8.81644	7.15049	10000	6680.62	1								9.11045	7.34408	6507.47	5245.77	1
				7696		0.633374	0.0958073	0.310834	0.371717	0.163816		7.2231	6.06762	7000	5275.68	1								7.71265	6.41938	5509.03	4585.27	1
				7697		0.172795	0.816746	0.359166	0.0202681	0.503346		3.94077	3.57802	3000	2650.61	1								4.09869	3.71227	2927.64	2651.62	1
				7698		0.392851	0.367247	0.177489	0.662932	0.635573		8.37499	6.83509	10000	7268.96	1								9.283	7.45389	6630.72	5324.21	1
				7699		0.655229	0.0132916	0.270066	0.407487	0.223939		7.34255	6.14695	7000	5304.27	1								7.90857	6.55285	5648.98	4680.61	1
				7700		0.787957	0.870018	0.0371937	0.843682	0.191201		8.41066	6.72164	10000	8211.62	1								9.72007	7.67004	17514.6	12638.9	1
				7701		0.567691	0.852755	0.53873	0.463015	0.0298337		5.68836	4.93653	10000	7881.91	1								7.83153	6.47845	8860.74	7231.47	1
				7702		0.882236	0.433292	0.81287	0.00876194	0.480182		3.41139	3.14076	0	0	1								3.41139	3.14076	2436.71	2243.4	1
				7703		0.414857	0.54294	0.0917068	0.59778	0.667894		7.98401	6.56577	10000	7435.93	1								8.90326	7.21096	9371.41	7109.63	1
				7704		0.0757214	0.347725	0.638923	0.839454	0.175987		9.64828	7.64936	13000	8667.62	1								10.4837	8.19271	7488.33	5851.93	1
				7705		0.254445	0.469686	0.783589	0.0257465	0.375524		4.31057	3.88459	0	0	1								4.31057	3.88459	3078.98	2774.71	1
				7706		0.421826	0.682355	0.178143	0.920422	0.792966		9.53004	7.48507	13000	9318.06	1								10.9134	8.41976	11111.9	8351.25	1
				7707		0.246526	0.746191	0.946325	0.313238	0.929983		6.94316	5.85107	6000	5008.06	1								7.24617	6.09364	11270	8735.43	1
				7708		0.479396	0.136653	0.47375	0.591762	0.0384015		6.48192	5.55093	7000	5090.4	1								8.88737	7.20073	6348.12	5143.38	1
				7709		0.597377	0.156856	0.333064	0.32278	0.092235		7.05823	5.95668	7000	5230.23	1								7.43413	6.22742	5310.09	4448.16	1
				7710		0.981165	0.708979	0.617853	0.617456	0.980967		6.98972	5.75891	13000	10822.5	1								7.88587	6.48936	16448.2	12801.9	1
				7711		0.0541058	0.651915	0.612791	0.707731	0.601576		8.86963	7.13711	13000	9037.86	1								9.32598	7.47398	9820.15	7536.44	1
				7712		0.849871	0.712694	0.767565	0.201494	0.566836		5.81071	5.02568	13000	10400.8	1								6.63122	5.65908	7745.56	6226.4	1
				7713		0.356313	0.799093	0.821981	0.363943	0.127294		7.02943	5.90315	13000	9913.68	1								7.4328	6.21764	8478.09	6875.68	1
				7714		0.343273	0.921184	0.290019	0.132884	0.264705		5.61715	4.8731	3000	2772.52	1								5.7776	5.01569	7330.71	6307.38	1
				7715		0.301035	0.848551	0.429545	0.4947	0.833613		7.52674	6.23208	13000	9650.25	1								7.98877	6.58402	8980.07	7302.75	1
				7716		0.359327	0.873029	0.0675482	0.0908331	0.870969		5.24199	4.59887	3000	2710.68	1								5.44835	4.77618	6996.54	5943.41	1
				7717		0.327213	0.317356	0.921299	0.195194	0.464161		6.53659	5.59006	3000	2233.95	1								6.59628	5.63386	4711.63	4024.18	1
				7718		0.18277	0.618592	0.244263	0.391327	0.756302		7.42673	6.19717	3000	2479.06	1								7.81483	6.48915	8586.21	6686.54	1
				7719		0.77595	0.249735	0.0602212	0.712779	0.102229		8.20261	6.68164	10000	7653.04	1								9.57919	7.64022	6842.28	5457.3	1
				7720		0.204358	0.439252	0.945294	0.706372	0.0848967		8.71538	7.05671	13000	9284.45	1								9.53991	7.61567	6814.22	5439.76	1
				7721		0.232794	0.559363	0.228735	0.789251	0.0130521		7.34913	6.14941	10000	7228.95	1								9.9329	7.85588	10205.7	7653.53	1
				7722		0.394007	0.320551	0.749933	0.537134	0.787607		7.94671	6.56296	10000	7229.43	1								8.59575	7.01096	6139.82	5007.83	1
				7723		0.608306	0.109923	0.509276	0.741423	0.224379		8.68167	7.0216	10000	7236.89	1								9.76025	7.75279	6971.61	5537.71	1
				7724		0.559097	0.210495	0.949936	0.472244	0.320251		7.62373	6.3435	10000	7311.39	1								8.25378	6.78492	5895.56	4846.37	1
				7725		0.863156	0.440213	0.40939	0.186215	0.751568		5.87002	5.08188	10000	7994.75	1								6.52694	5.58363	4662.1	3988.31	1
				7726		0.669181	0.34426	0.874229	0.512504	0.488319		7.54135	6.27096	13000	9622.01	1								8.46583	6.92553	6047.02	4946.8	1
				7727		0.534003	0.290015	0.38761	0.566535	0.623466		7.93225	6.54534	10000	7362.59	1								8.75187	7.11289	6251.34	5080.64	1
				7728		0.778342	0.166557	0.811271	0.993247	0.869331		10.9719	8.26012	13000	9393.08	1								12.6668	9.39477	16705.2	11382.3	1
				7729		0.466406	0.333014	0.586371	0.884192	0.115317		9.42471	7.4698	13000	9161.95	1								10.912	8.44593	7794.31	6032.81	1
				7730		0.32647	0.632897	0.310326	0.885613	0.614113		9.3748	7.4171	13000	9253.55	1								10.5922	8.24192	10805.3	8106.71	1
				7731		0.411014	0.772983	0.428195	0.296085	0.844959		6.72422	5.69408	10000	7621.08	1								7.11587	6.0008	8196.46	6637.91	1
				7732		0.85068	0.921023	0.892886	0.507967	0.658221		6.85772	5.71588	13000	10927.3	1								7.919	6.51596	12030	9832.61	1
				7733		0.389287	0.709508	0.981419	0.479924	0.638539		7.47894	6.21748	13000	9999.33	1								8.12097	6.69154	11924.5	9131.49	1
				7734		0.388151	0.833738	0.455503	0.928739	0.624769		9.54095	7.46464	13000	9743.75	1								10.8092	8.32167	14199.7	10497.7	1
				7735		0.985004	0.429492	0.251697	0.925739	0.322025		8.71763	6.82361	10000	8534.03	1								9.7173	7.60082	18167.2	13556.5	1
				7736		0.10161	0.424394	0.895281	0.591905	0.949922		8.45471	6.89775	13000	9032.49	1								8.88814	7.20123	6348.67	5143.74	1
				7737		0.967795	0.0306922	0.805534	0.559409	0.844733		7.27979	6.0086	7000	6047.12	1								8.02416	6.6068	13224.2	10286.9	1
				7738		0.908728	0.626288	0.739264	0.946387	0.0122898		3.88719	3.53845	10000	8266.13	1								7.77439	6.46156	15562.1	11454.4	1
				7739		0.90496	0.033531	0.382103	0.354484	0.391151		6.69591	5.65939	7000	5769.14	1								7.61619	6.3532	5440.14	4538	1
				7740		0.146672	0.917211	0.808995	0.1106	0.297475		5.41251	4.72106	6000	5204.42	1								5.57713	4.86691	7164.99	6173.18	1
				7741		0.667814	0.887449	0.399595	0.838529	0.387281		8.52008	6.80951	13000	10144.8	1								9.81515	7.7216	13482.6	10234.6	1
				7742		0.553059	0.300404	0.201466	0.853413	0.879032		9.15587	7.30265	10000	7394.87	1								10.6075	8.26645	7576.77	5904.61	1
				7743		0.988815	0.52803	0.512344	0.650253	0.55777		7.1227	5.84079	13000	10588.3	1								8.02824	6.5646	16579	12818.6	1
				7744		0.0945703	0.133175	0.117733	0.422756	0.747082		7.98688	6.60584	3000	2029.61	1								7.99082	6.6085	5707.73	4720.36	1
				7745		0.475731	0.391166	0.624992	0.553672	0.440071		7.86605	6.49903	10000	7384.05	1								8.68339	7.06827	6202.42	5048.76	1
				7746		0.424474	0.584417	0.32044	0.00314838	0.765828		2.66298	2.49608	0	0	1								2.66298	2.49608	1902.13	1782.92	1
				7747		0.739071	0.540493	0.0199244	0.565548	0.011883		5.11093	4.51848	10000	7841.39	1								8.74661	7.10947	6247.58	5078.19	1
				7748		0.00029701	0.752281	0.251487	0.833366	0.291236		9.68745	7.62343	6000	4465	1								9.98622	7.86335	10451.3	8066.39	1
				7749		0.539068	0.814367	0.504248	0.102362	0.338125		5.41685	4.73768	3000	2648.25	1								5.67061	4.94828	7097.69	5908.46	1
				7750		0.142909	0.723261	0.0911203	0.265528	0.730113		6.69487	5.67951	3000	2565.01	1								7.01362	5.93177	8060.41	6466.49	1
				7751		0.108426	0.148617	0.732541	0.303067	0.393689		7.31724	6.14607	0	0	1								7.31724	6.14607	5226.6	4390.05	1
				7752		0.568259	0.103934	0.289664	0.296836	0.571845		6.97705	5.9018	7000	5194.66	1								7.2796	6.11978	5199.71	4371.27	1
				7753		0.0571061	0.481331	0.111641	0.933876	0.468224		10.3313	8.03161	10000	6845.57	1								11.3627	8.70154	11257.9	8173.48	1
				7754		0.173023	0.806598	0.353168	0.355213	0.674045		7.11789	5.96416	3000	2640.64	1								7.37751	6.17871	8443.07	6864.35	1
				7755		0.515397	0.895921	0.943711	0.531327	0.809205		7.38819	6.11795	13000	10433.3	1								8.07986	6.63114	12117.9	9832.47	1
				7756		0.105402	0.120081	0.914209	0.370111	0.833353		7.70373	6.41328	0	0	1								7.70373	6.41328	5502.66	4580.91	1
				7757		0.421507	0.90872	0.713835	0.689879	0.409529		8.06408	6.55691	13000	10127.5	1								8.84302	7.11662	12743.3	10082.1	1
				7758		0.40233	0.34694	0.369096	0.409715	0.922639		7.46109	6.23715	10000	7262.34	1								7.92061	6.56102	5657.58	4686.44	1
				7759		0.109948	0.0573664	0.678399	0.650292	0.0958948		9.04129	7.29844	7000	4602.38	1								9.21083	7.40808	6579.16	5291.48	1
				7760		0.724336	0.538331	0.612733	0.415803	0.125871		6.99617	5.88545	10000	7817.26	1								7.95345	6.58325	5681.04	4702.32	1
				7761		0.606942	0.196206	0.1605	0.59504	0.324212		8.01801	6.59768	10000	7353.63	1								8.90511	7.21219	6360.79	5151.56	1
				7762		0.969317	0.107775	0.652392	0.817522	0.0518821		8.31635	6.6554	10000	8047.36	1								9.19745	7.3401	14358.9	11017	1
				7763		0.289113	0.154989	0.208638	0.306997	0.338292		7.3408	6.1625	0	0	1								7.3408	6.1625	5243.43	4401.79	1
				7764		0.79646	0.355084	0.131634	0.0553097	0.758297		4.99593	4.42971	7000	5519.59	1								5.04963	4.47183	3606.88	3194.16	1
				7765		0.811713	0.66709	0.524939	0.0976628	0.598075		5.25509	4.62225	10000	8065.99	1								5.68053	4.95653	4057.52	3540.38	1
				7766		0.341575	0.181694	0.0456463	0.296226	0.966865		7.23852	6.09095	7000	4931.71	1								7.2759	6.11719	5197.07	4369.42	1
				7767		0.462621	0.723516	0.819158	0.161169	0.633626		6.00811	5.18545	6000	4833.76	1								6.3217	5.43395	4515.5	3881.4	1
				7768		0.655086	0.528652	0.179226	0.871944	0.00144547		5.52779	4.8382	10000	7712.3	1								10.6005	8.25776	10703.4	7912.66	1
				7769		0.348382	0.758935	0.994714	0.760308	0.731179		8.56272	6.9066	13000	10080.7	1								9.48502	7.55781	13060.9	10042	1
				7770		0.643922	0.318513	0.0486763	0.220643	0.229905		6.45316	5.52584	10000	7524.37	1								6.78295	5.76822	4844.96	4120.16	1
				7771		0.0685213	0.325998	0.823007	0.900858	0.107446		10.1017	7.92005	13000	8734.46	1								11.1016	8.55627	7929.68	6111.62	1
				7772		0.548568	0.932387	0.378859	0.364058	0.0411672		5.6939	4.92765	10000	7960.4	1								7.19932	6.0269	8478.55	7157.8	1
				7773		0.784393	0.164184	0.0122675	0.400421	0.478469		7.10546	5.96892	10000	7570.52	1								7.87026	6.52685	5621.61	4662.04	1
				7774		0.236525	0.503401	0.39665	0.200941	0.63867		6.43963	5.51352	3000	2388.36	1								6.63965	5.66518	4742.6	4046.56	1
				7775		0.838808	0.819429	0.827181	0.508059	0.179247		6.96835	5.81368	13000	10609	1								8.09799	6.66223	12030.3	9363.93	1
				7776		0.84342	0.557806	0.472052	0.148169	0.181479		5.6293	4.90461	10000	8043.17	1								6.20693	5.34959	4433.52	3821.14	1
				7777		0.332697	0.220789	0.665552	0.480951	0.240396		7.90373	6.544	10000	7060.29	1								8.29969	6.81548	5928.35	4868.2	1
				7778		0.543029	0.785003	0.888213	0.910766	0.0543054		9.245	7.282	13000	10167.8	1								10.654	8.24784	14018.2	10532.5	1
				7779		0.315047	0.870375	0.248244	0.774336	0.0780928		8.57911	6.89685	13000	9564.41	1								9.40087	7.47753	10129.8	8078.83	1
				7780		0.477449	0.967714	0.771608	0.41208	0.297685		6.91693	5.78391	13000	10423.2	1								7.34295	6.10581	11666.7	9768.14	1
				7781		0.492378	0.552833	0.328651	0.750984	0.703544		8.50661	6.88698	10000	7532.56	1								9.7029	7.71523	10016.4	7529.14	1
				7782		0.128682	0.353566	0.463612	0.165364	0.479558		6.2927	5.41199	3000	2265.95	1								6.35744	5.46012	4541.03	3900.09	1
				7783		0.613997	0.720595	0.0779557	0.0664506	0.608244		5.04035	4.45722	3000	2562.73	1								5.24421	4.62292	3745.86	3302.09	1
				7784		0.662873	0.999329	0.864747	0.618012	0.539506		7.37134	6.03958	13000	10975.2	1								8.15651	6.59244	12450.4	10829.7	1
				7785		0.93928	0.961161	0.552408	0.136362	0.731257		5.01468	4.38831	13000	11030.8	1								5.70994	4.95245	7354.78	6451.65	1
				7786		0.0284556	0.869062	0.53282	0.249708	0.3869		6.49326	5.51824	6000	4881.36	1								6.70305	5.69805	7986.89	6662.37	1
				7787		0.44324	0.20267	0.898898	0.341983	0.164782		7.28568	6.12143	10000	7167.89	1								7.54518	6.30427	5389.41	4503.05	1
				7788		0.839451	0.717411	0.566227	0.455723	0.284199		6.85377	5.75219	13000	10243.8	1								7.99524	6.60701	8833.18	6989.25	1
				7789		0.666626	0.563996	0.205048	0.88031	0.504258		9.01839	7.16635	10000	7755.49	1								10.6312	8.27279	10764.8	7993.5	1
				7790		0.325175	0.0393172	0.55366	0.496623	0.296657		8.08832	6.66986	7000	4912.3	1								8.38222	6.87026	5987.3	4907.33	1
				7791		0.366801	0.00562572	0.150096	0.414958	0.999232		7.71296	6.41676	7000	4961.18	1								7.9489	6.58017	5677.79	4700.12	1
				7792		0.877605	0.617381	0.121471	0.0456344	0.339687		4.61185	4.12403	10000	8170.43	1								4.85364	4.31818	3466.89	3084.41	1
				7793		0.375651	0.187571	0.862803	0.934062	0.91128		10.0899	7.88573	13000	8963.31	1								11.5642	8.82133	8260.11	6300.95	1
				7794		0.977642	0.448132	0.859936	0.11491	0.60513		5.02273	4.41491	10000	8470.24	1								5.76593	5.02028	11198.8	9007.48	1
				7795		0.320777	0.190559	0.642646	0.471473	0.735191		7.91596	6.55399	10000	7011.94	1								8.24971	6.7822	5892.65	4844.43	1
				7796		0.531546	0.0784516	0.659689	0.391959	0.397681		7.42842	6.21534	7000	5150.97	1								7.82414	6.49549	5588.67	4639.64	1
				7797		0.116219	0.00675285	0.450539	0.597482	0.18969		8.80841	7.14903	7000	4614.63	1								8.91835	7.22073	6370.25	5157.67	1
				7798		0.898759	0.633409	0.739549	0.267473	0.662721		6.06915	5.20686	13000	10382.7	1								7.097	5.99152	5069.29	4279.66	1
				7799		0.378959	0.95626	0.32534	0.835319	0.133949		8.73424	6.95514	13000	9920.05	1								9.64037	7.57803	13463.1	10502.1	1
				7800		0.1424	0.0667474	0.897009	0.0858209	0.736807		5.52941	4.84179	0	0	1								5.52941	4.84179	3949.58	3458.42	1
				7801		0.177455	0.435664	0.132381	0.409694	0.816112		7.63891	6.35631	3000	2334.39	1								7.9205	6.56094	5657.5	4686.38	1
				7802		0.283656	0.415278	0.762629	0.39944	0.102061		7.50247	6.26429	10000	7179.72	1								7.86492	6.52323	5617.8	4659.45	1
				7803		0.768459	0.654842	0.300289	0.983608	0.110119		10.1886	7.77628	13000	9833.8	1								11.6813	8.83678	19202.1	13190.6	1
				7804		0.591332	0.0884332	0.0895929	0.258386	0.175729		6.76877	5.75418	7000	5222.77	1								7.03851	5.95019	5027.5	4250.14	1
				7805		0.228364	0.268312	0.452333	0.289705	0.64705		7.15479	6.0312	3000	2187.91	1								7.23608	6.08931	5168.63	4349.51	1
				7806		0.187813	0.47422	0.359657	0.816292	0.41613		9.22239	7.36553	10000	7098.96	1								10.2309	8.04027	10352	7634.95	1
				7807		0.135334	0.0573616	0.0885506	0.812397	0.997257		9.71819	7.71607	10000	6533.57	1								10.2622	8.0597	7330.15	5756.93	1
				7808		0.50267	0.392838	0.236771	0.783982	0.276276		8.75938	7.06001	10000	7416.53	1								10.05	7.93087	7178.57	5664.91	1
				7809		0.708461	0.0692097	0.72491	0.927028	0.30952		9.75829	7.64342	10000	7291.4	1								11.2718	8.65311	15181	10387.9	1
				7810		0.355188	0.179193	0.649591	0.511987	0.786386		8.02847	6.62727	10000	7038.89	1								8.46311	6.92373	6045.08	4945.52	1
				7811		0.0602114	0.869446	0.145752	0.152313	0.0634921		5.82926	5.03839	3000	2706.55	1								6.03871	5.21796	7460.16	6282.56	1
				7812		0.697032	0.425579	0.53416	0.733226	0.796565		8.29091	6.73963	13000	9558.52	1								9.70746	7.72007	6933.9	5514.34	1
				7813		0.468393	0.814005	0.67576	0.422312	0.841669		7.11604	5.9557	13000	9954.48	1								7.69767	6.39581	8706.03	7056.33	1
				7814		0.29634	0.665755	0.517989	0.247084	0.160887		6.62501	5.63539	3000	2517.01	1								6.96424	5.89755	4974.46	4212.53	1
				7815		0.823914	0.496918	0.627717	0.53418	0.277146		7.30378	6.07723	13000	9930.08	1								8.58014	7.00072	6128.67	5000.51	1
				7816		0.89445	0.531687	0.0767924	0.0761515	0.394129		4.98609	4.4153	10000	8148.53	1								5.39397	4.73823	3852.83	3384.45	1
				7817		0.660565	0.780102	0.332287	0.17796	0.583401		5.90435	5.10197	10000	7926.91	1								6.37334	5.47049	7615.25	6234.59	1
				7818		0.616554	0.164192	0.945137	0.876869	0.58242		9.33746	7.41107	13000	9267.79	1								10.8349	8.40073	7739.21	6000.52	1
				7819		0.423085	0.0614212	0.406087	0.20464	0.322362		6.66716	5.68502	0	0	1								6.66716	5.68502	4762.26	4060.73	1
				7820		0.667494	0.908735	0.812239	0.635328	0.579039		7.58954	6.22862	13000	10506.1	1								8.56042	6.93754	12519	10015.3	1
				7821		0.879763	0.687289	0.164278	0.0387596	0.317004		4.45292	3.99619	10000	8232.63	1								4.69294	4.19108	3352.1	2993.63	1
				7822		0.593968	0.577642	0.584172	0.929479	0.766622		9.50936	7.46194	13000	9672.31	1								11.1716	8.58322	11207.9	8266.72	1
				7823		0.835813	0.666043	0.333951	0.391782	0.864728		6.6626	5.62978	10000	8113.16	1								7.75485	6.44753	8587.98	6751.35	1
				7824		0.644399	0.809957	0.743734	0.288991	0.917028		6.42084	5.46814	13000	10210.1	1								7.02272	5.93199	8165.5	6677.42	1
				7825		0.553784	0.0883604	0.47453	0.682507	0.657773		8.53151	6.9366	10000	7131.39	1								9.39691	7.52587	6712.08	5375.62	1
				7826		0.00769645	0.310217	0.589209	0.434027	0.930106		7.85187	6.50823	3000	2227.47	1								8.05113	6.64916	5750.8	4749.4	1
				7827		0.537256	0.910943	0.761468	0.820764	0.0669034		8.541	6.83622	13000	10304.9	1								9.63761	7.60449	13377.4	10517.7	1
				7828		0.962189	0.997376	0.383301	0.424164	0.482621		6.12547	5.13996	13000	11227.5	1								6.85204	5.72383	18713.1	15028.7	1
				7829		0.584056	0.00974548	0.0394696	0.26063	0.694636		6.78839	5.76839	7000	5213.84	1								7.05305	5.96048	5037.9	4257.49	1
				7830		0.215953	0.345134	0.693462	0.998729	0.868587		12.2786	9.03716	13000	8944.58	1								14.4199	10.3191	13527.5	9190.68	1
				7831		0.265268	0.658975	0.301492	0.47944	0.354242		7.64901	6.34168	10000	7350.37	1								8.18586	6.73789	8922.66	6966.96	1
