## Supplementary material for "Efficient patient-level health economic modelling in Excel without VBA: A Tutorial": Excel Model (part 2 of 2)

### Sheet: hipFrac_DES (continued)
	Static baseline patient inputs			Patient ID tracker		Pre-generated random number streams						Patient trace calculations and aggregated output																								Check full patient history
				7832		0.969803	0.444931	0.454879	0.639785	0.562256		7.28757	5.9918	10000	8403.35	1								8.32828	6.80037	13536.8	10513.3	1
				7833		0.236264	0.84213	0.999784	0.288816	0.88078		6.73968	5.69631	6000	5342.31	1								6.97181	5.89204	11164.7	9113.12	1
				7834		0.484181	0.572835	0.537373	0.139027	0.285008		5.92792	5.13613	3000	2442.9	1								6.12213	5.28696	4372.95	3776.4	1
				7835		0.0360239	0.0513132	0.845197	0.633985	0.430418		9.1191	7.34961	0	0	1								9.1191	7.34961	6513.64	5249.72	1
				7836		0.181216	0.291598	0.847445	0.699832	0.607409		8.83488	7.14816	13000	8910.19	1								9.50023	7.59081	6785.88	5422.01	1
				7837		0.280979	0.481082	0.00104082	0.787631	0.174274		8.95233	7.19154	10000	7229.32	1								10.0267	7.91632	10197.3	7549.8	1
				7838		0.563173	0.369112	0.246737	0.855715	0.367662		9.10441	7.26195	10000	7467.82	1								10.6287	8.27902	7591.89	5913.58	1
				7839		0.409643	0.773077	0.827703	0.0945187	0.543051		5.36171	4.69964	6000	4923.84	1								5.64179	4.9272	4029.85	3519.43	1
				7840		0.478571	0.0445196	0.81814	0.736445	0.437723		8.91749	7.18807	7000	5089.45	1								9.72809	7.73287	6948.63	5523.48	1
				7841		0.384275	0.71768	0.584318	0.673154	0.428693		8.18603	6.67517	13000	9634.15	1								9.05301	7.29501	9672.96	7535.88	1
				7842		0.5172	0.423236	0.260822	0.463062	0.61832		7.47707	6.23661	10000	7458.46	1								8.20528	6.75255	5860.91	4823.25	1
				7843		0.00581574	0.568957	0.7437	0.73073	0.999331		9.14294	7.31911	6000	4540.36	1								9.56348	7.6281	9922.53	7491.58	1
				7844		0.565298	0.0321249	0.445394	0.703054	0.694128		8.66064	7.01683	7000	5191.09	1								9.51973	7.60303	6799.81	5430.74	1
				7845		0.748363	0.879131	0.826824	0.397594	0.0337485		4.82363	4.27674	13000	10566.7	1								7.47138	6.22954	11610.6	9300.53	1
				7846		0.802132	0.816079	0.4105	0.666939	0.930352		7.61334	6.24016	13000	10223.8	1								8.88042	7.16882	9647.22	7675.4	1
				7847		0.269427	0.00883722	0.913073	0.237505	0.931643		6.89987	5.85176	0	0	1								6.89987	5.85176	4928.48	4179.83	1
				7848		0.66924	0.107258	0.332051	0.0775039	0.541966		5.41367	4.75334	0	0	1								5.41367	4.75334	3866.9	3395.24	1
				7849		0.00221074	0.719404	0.232527	0.839918	0.805906		9.76026	7.67286	6000	4398.98	1								10.0816	7.92671	10491.2	8041.1	1
				7850		0.593569	0.348238	0.24637	0.892946	0.916857		9.34468	7.40077	10000	7486.85	1								11.0089	8.50248	7863.52	6073.2	1
				7851		0.486182	0.503424	0.496527	0.15055	0.313193		6.06952	5.24374	3000	2388.38	1								6.22843	5.36544	4448.88	3832.46	1
				7852		0.495781	0.600304	0.558495	0.815178	0.624123		8.78321	7.04895	13000	9571.48	1								10.0557	7.92709	10345.7	7790.99	1
				7853		0.342167	0.559849	0.872776	0.446476	0.129017		7.50855	6.25533	13000	9562.96	1								8.11741	6.69371	5798.15	4781.22	1
				7854		0.364959	0.118163	0.616881	0.864532	0.488784		9.5978	7.61016	10000	6965.59	1								10.7119	8.3283	7651.36	5948.78	1
				7855		0.0482321	0.569869	0.761214	0.112014	0.223632		5.68192	4.95294	3000	2440.57	1								5.84664	5.08166	4176.17	3629.76	1
				7856		0.430968	0.522308	0.885772	0.552123	0.264144		7.81564	6.45746	13000	9621.75	1								8.67516	7.0629	6196.54	5044.93	1
				7857		0.922591	0.679824	0.77693	0.621626	0.344939		7.29608	6.01783	13000	10558.3	1								8.48309	6.92567	16464.6	12201.3	1
				7858		0.715729	0.350281	0.49646	0.431122	0.68306		7.18504	6.02698	10000	7651.76	1								8.03561	6.63871	5739.72	4741.94	1
				7859		0.969798	0.347392	0.596355	0.386119	0.364681		6.4239	5.42794	10000	8322.04	1								7.30878	6.12794	12565.8	9872.81	1
				7860		0.994639	0.0181069	0.20872	0.0581765	0.919367		4.30068	3.83719	7000	6377.4	1								4.77454	4.2494	10644.6	9033.73	1
				7861		0.496472	0.957318	0.57298	0.368359	0.394162		6.75115	5.67419	13000	10249.1	1								7.15849	5.98691	11495.7	9428.07	1
				7862		0.449407	0.473119	0.0636345	0.646246	0.740713		8.17577	6.69317	10000	7420.42	1								9.18793	7.3935	6562.81	5281.07	1
				7863		0.652797	0.362911	0.278865	0.624782	0.825756		7.95744	6.54251	10000	7575.04	1								9.06794	7.31688	6477.1	5226.35	1
				7864		0.543543	0.069452	0.259088	0.940088	0.884042		10.1072	7.87938	10000	7079.05	1								11.6666	8.8792	8333.27	6342.29	1
				7865		0.30606	0.759582	0.378173	0.178924	0.706435		6.11585	5.2609	3000	2596.84	1								6.40951	5.4976	7620.79	6206.14	1
				7866		0.901748	0.447432	0.0291584	0.0956562	0.434996		5.1868	4.56846	10000	8103.22	1								5.65592	4.9379	4039.94	3527.07	1
				7867		0.902466	0.546661	0.488983	0.88324	0.0995939		8.67561	6.89085	13000	10103.2	1								9.99249	7.8689	17787	12726.6	1
				7868		0.224469	0.448132	0.558667	0.594647	0.242459		8.25251	6.76037	10000	7129.87	1								8.90298	7.21082	6359.27	5150.58	1
				7869		0.223485	0.0837454	0.939641	0.175451	0.34139		6.44103	5.52116	0	0	1								6.44103	5.52116	4600.74	3943.69	1
				7870		0.518856	0.344326	0.214138	0.47546	0.649517		7.5785	6.30985	10000	7394.01	1								8.27074	6.79622	5907.67	4854.44	1
				7871		0.192986	0.497826	0.57589	0.885674	0.347878		9.62787	7.60248	13000	9068.39	1								10.7706	8.35964	10805.8	7933.93	1
				7872		0.177372	0.919102	0.62241	0.411808	0.0720713		7.30138	6.06812	6000	5060.95	1								7.46402	6.21243	11665.7	9364.06	1
				7873		0.141388	0.947448	0.0250241	0.500579	0.379165		7.66484	6.30309	10000	7474.39	1								7.82297	6.43992	9002.18	7557.04	1
				7874		0.685315	0.173383	0.378156	0.42024	0.206357		7.31272	6.12313	10000	7429.19	1								7.97731	6.59938	5698.08	4713.84	1
				7875		0.18311	0.000156641	0.0733378	0.540837	0.916859		8.45907	6.91987	7000	4726.71	1								8.61534	7.02379	6153.81	5016.99	1
				7876		0.988494	0.693603	0.41156	0.227813	0.896621		5.44047	4.69465	10000	8793.06	1								6.26848	5.37765	14880.9	11882.2	1
				7877		0.613539	0.0294627	0.0630931	0.958082	0.561033		10.3722	8.01796	10000	7039.9	1								11.949	9.03702	15593.3	10425.6	1
				7878		0.80231	0.960787	0.297396	0.581179	0.944201		7.15145	5.90582	13000	10466.6	1								8.17129	6.65955	12307.4	9788.95	1
				7879		0.481785	0.787602	0.465275	0.707676	0.102986		8.17441	6.64713	13000	9777.11	1								9.14036	7.33844	9819.91	7735.85	1
				7880		0.393492	0.132292	0.0367724	0.0283191	0.389266		4.3972	3.95454	0	0	1								4.3972	3.95454	3140.86	2824.67	1
				7881		0.745468	0.560318	0.0343782	0.903488	0.180023		9.10085	7.19684	10000	7866.92	1								10.6866	8.30385	17952.5	12316.2	1
				7882		0.615749	0.0774496	0.0927694	0.954189	0.046459		5.84137	5.07771	7000	5253.2	1								11.6827	8.88831	15344.8	10291.1	1
				7883		0.663781	0.55993	0.20147	0.210961	0.168526		6.21824	5.34625	10000	7748.46	1								6.71351	5.71838	4795.36	4084.56	1
				7884		0.230562	0.698366	0.711245	0.901522	0.325701		9.56792	7.531	13000	9503.98	1								10.6697	8.27647	13935.4	10109.2	1
				7885		0.335089	0.462927	0.611792	0.384711	0.221548		7.35648	6.16055	10000	7280.34	1								7.78442	6.46843	5560.3	4620.31	1
				7886		0.794396	0.817132	0.808038	0.458032	0.619393		6.86319	5.75337	13000	10501.5	1								7.86413	6.50719	11841.9	9216.2	1
				7887		0.53531	0.248353	0.963136	0.106904	0.607194		5.78936	5.03863	0	0	1								5.78936	5.03863	4135.26	3599.02	1
				7888		0.643563	0.160684	0.953836	0.241281	0.787286		6.61993	5.64593	7000	5288.91	1								6.9254	5.86994	4946.72	4192.81	1
				7889		0.263322	0.74321	0.551255	0.53267	0.754029		7.78406	6.42034	13000	9506.9	1								8.32509	6.8231	9122.97	7219.55	1
				7890		0.75799	0.224573	0.23794	0.762446	0.520243		8.46532	6.85075	10000	7596.98	1								9.8998	7.83888	7071.29	5599.2	1
				7891		0.649656	0.531156	0.178556	0.198789	0.659772		6.19267	5.33008	10000	7707.08	1								6.62349	5.65352	4731.07	4038.23	1
				7892		0.535145	0.0468945	0.0421948	0.200245	0.61417		6.53196	5.5867	7000	5155.2	1								6.63443	5.66142	4738.88	4043.87	1
				7893		0.134719	0.130721	0.33232	0.201918	0.569518		6.64694	5.67045	0	0	1								6.64694	5.67045	4747.82	4050.32	1
				7894		0.755371	0.173614	0.00631672	0.366272	0.435348		7.01495	5.91157	10000	7533.93	1								7.68234	6.39862	5487.38	4570.44	1
				7895		0.0727973	0.599317	0.788709	0.802595	0.07974		9.2807	7.39612	13000	9137.12	1								9.96963	7.87515	10276.4	7747.79	1
				7896		0.26987	0.346561	0.715885	0.392978	0.108417		7.54646	6.29869	10000	7104.56	1								7.82971	6.49929	5592.65	4642.35	1
				7897		0.168092	0.96927	0.0487987	0.861268	0.0743266		9.12844	7.20751	10000	7561.43	1								9.81048	7.6674	10629.1	8657.6	1
				7898		0.192605	0.695321	0.894234	0.925576	0.208276		9.83817	7.69227	13000	9600.08	1								10.9636	8.44595	14165.4	10363.7	1
				7899		0.399034	0.172136	0.262895	0.762621	0.148897		8.95357	7.2131	10000	7080.84	1								9.90099	7.83961	7072.14	5599.72	1
				7900		0.627341	0.464286	0.129508	0.849082	0.987128		8.92558	7.13284	10000	7625.3	1								10.4925	8.19721	10548.8	7740.35	1
				7901		0.337135	0.357551	0.549384	0.734413	0.429649		8.73387	7.06595	10000	7195.86	1								9.71505	7.72478	6939.32	5517.7	1
				7902		0.211111	0.556112	0.418112	0.831778	0.417944		9.22038	7.35099	13000	9075.94	1								10.2346	8.0384	10441.8	7792.03	1
				7903		0.0166111	0.762857	0.864359	0.717112	0.942987		8.93675	7.16271	6000	4940.25	1								9.2281	7.39795	12861.4	9750.44	1
				7904		0.00532359	0.422835	0.0558302	0.216322	0.58557		6.59652	5.63007	3000	2323.97	1								6.75218	5.74616	4822.99	4104.4	1
				7905		0.761049	0.539766	0.828279	0.190553	0.942186		6.00674	5.18894	10000	7875.75	1								6.5607	5.6081	4686.21	4005.79	1
				7906		0.515785	0.0858834	0.657844	0.0397714	0.206748		4.71797	4.21094	0	0	1								4.71797	4.21094	3369.98	3007.82	1
				7907		0.623343	0.194296	0.165915	0.613882	0.847327		8.06892	6.62842	10000	7372.1	1								9.00785	7.27835	6434.18	5198.82	1
				7908		0.872873	0.316263	0.338907	0.213754	0.310296		6.05856	5.21892	10000	7913.31	1								6.73373	5.73291	4809.81	4094.94	1
				7909		0.345169	0.546249	0.665817	0.385025	0.704773		7.29063	6.10899	10000	7357.96	1								7.78615	6.46961	5561.54	4621.15	1
				7910		0.453122	0.256131	0.334927	0.146054	0.358685		6.18763	5.33536	0	0	1								6.18763	5.33536	4419.74	3810.97	1
				7911		0.992239	0.364462	0.815573	0.475943	0.322424		6.52634	5.45147	13000	10604.7	1								7.2448	6.03888	12909.5	10561.6	1
				7912		0.473458	0.0130393	0.597207	0.334847	0.342278		7.25546	6.09967	7000	5083.58	1								7.50421	6.27597	5360.15	4482.83	1
				7913		0.671587	0.0840932	0.519091	0.14992	0.487002		6.05715	5.23728	7000	5326.26	1								6.22277	5.36126	4444.83	3829.47	1
				7914		0.339346	0.00807744	0.140585	0.716848	0.627477		8.98757	7.24691	7000	4929.08	1								9.60436	7.65593	6860.26	5468.52	1
				7915		0.987132	0.262187	0.552165	0.417125	0.919612		6.44969	5.42051	10000	8414.87	1								7.15115	5.99476	12686.1	10255.8	1
				7916		0.778088	0.109173	0.176739	0.80061	0.590023		8.72971	7.01562	10000	7479.07	1								10.1061	7.96488	14265.7	10019.4	1
				7917		0.139778	0.677773	0.662575	0.134713	0.875847		5.82195	5.05161	3000	2526.86	1								6.08079	5.25633	4343.42	3754.52	1
				7918		0.0385314	0.830798	0.313891	0.866229	0.3147		9.59848	7.54975	13000	9055.94	1								10.1377	7.93354	10663.1	8322.74	1
				7919		0.828296	0.232745	0.470965	0.907702	0.546664		9.21068	7.27157	10000	7732.29	1								10.6955	8.30791	14990.1	10595.3	1
				7920		0.688434	0.131335	0.354175	0.762714	0.892703		8.64993	6.98647	10000	7376.38	1								9.90162	7.84	7072.59	5600	1
				7921		0.357226	0.0597712	0.578753	0.196887	0.666293		6.60913	5.64315	0	0	1								6.60913	5.64315	4720.81	4030.82	1
				7922		0.79073	0.589344	0.469899	0.0842479	0.0979045		5.22159	4.6013	10000	7965.21	1								5.50819	4.82561	3934.42	3446.87	1
				7923		0.608077	0.493484	0.539321	0.290023	0.983428		6.67902	5.68016	10000	7624.09	1								7.23803	6.09068	5170.02	4350.49	1
				7924		0.489958	0.989989	0.789977	0.756621	0.47328		8.15951	6.57132	13000	10574.2	1								8.98679	7.14252	13043.2	10904.5	1
				7925		0.780045	0.811204	0.59874	0.0425576	0.501954		4.56205	4.07782	3000	2645.14	1								4.78433	4.26348	3417.38	3045.34	1
				7926		0.290094	0.602869	0.677759	0.315057	0.108743		7.04695	5.9372	10000	7336.46	1								7.38871	6.19587	5277.65	4425.62	1
				7927		0.0565181	0.899444	0.362274	0.544128	0.647445		7.95179	6.50605	6000	4821.53	1								8.13409	6.66548	9166.26	7532.99	1
				7928		0.555036	0.682508	0.231519	0.404707	0.64163		7.05384	5.9257	10000	7709.55	1								7.79638	6.47514	8638.23	6808.23	1
				7929		0.60361	0.252444	0.792911	0.117099	0.765704		5.90146	5.12274	7000	5237.97	1								5.90181	5.123	4215.58	3659.28	1
				7930		0.0130032	0.97275	0.788852	0.285037	0.261096		6.57967	5.55321	6000	5372.23	1								6.67275	5.64013	11148.1	9467.12	1
				7931		0.55698	0.958988	0.198185	0.303379	0.609577		6.43256	5.45054	10000	8016.83	1								6.8164	5.7494	8227.94	7071.41	1
				7932		0.296082	0.246308	0.466218	0.369386	0.747666		7.51447	6.28122	10000	7043.13	1								7.69969	6.41051	5499.78	4578.94	1
				7933		0.903177	0.583749	0.11152	0.745767	0.7203		7.90402	6.42245	10000	8215.16	1								9.20075	7.39023	16991.8	12299.2	1
				7934		0.796188	0.160721	0.0149079	0.0809174	0.829193		5.30585	4.66909	7000	5519.1	1								5.46225	4.79053	3901.61	3421.81	1
				7935		0.41177	0.0994225	0.224361	0.120083	0.859631		5.9334	5.14661	0	0	1								5.9334	5.14661	4238.14	3676.15	1
				7936		0.368675	0.961968	0.524651	0.556236	0.384468		7.5549	6.21647	13000	10083.3	1								8.04785	6.57846	12212.2	9904.99	1
				7937		0.0245091	0.275882	0.775333	0.524326	0.899006		8.31081	6.81573	3000	2195.26	1								8.52813	6.96656	6091.52	4976.11	1
				7938		0.664857	0.816987	0.756135	0.977907	0.275743		10.0331	7.68743	13000	10259.9	1								11.5438	8.73273	22018.5	15125.9	1
				7939		0.357765	0.182625	0.0526812	0.981117	0.821984		10.9244	8.34883	10000	7046.07	1								12.7625	9.48058	9116.09	6771.84	1
				7940		0.124683	0.806354	0.133686	0.567127	0.841403		8.06136	6.59621	10000	7270.96	1								8.39913	6.86202	9253.6	7406.02	1
				7941		0.224504	0.710741	0.916246	0.959673	0.746218		10.2147	7.89553	13000	9694.5	1								11.5161	8.7528	14620.4	10682.3	1
				7942		0.910819	0.858359	0.679343	0.517813	0.330054		6.82289	5.6876	13000	10752.1	1								7.91247	6.52954	19067	14203.4	1
				7943		0.332039	0.270669	0.495217	0.0735555	0.121209		5.35539	4.70861	0	0	1								5.35539	4.70861	3825.28	3363.3	1
				7944		0.315386	0.155749	0.419604	0.403338	0.807254		7.70963	6.41608	10000	6961.87	1								7.8861	6.53761	5632.93	4669.72	1
				7945		0.561817	0.0719796	0.467915	0.360462	0.508091		7.26231	6.09984	7000	5186.91	1								7.64983	6.37632	5464.16	4554.51	1
				7946		0.420608	0.796371	0.0460661	0.837173	0.316162		8.84987	7.06559	10000	7653.89	1								9.95212	7.83293	10474.4	8150.63	1
				7947		0.487485	0.641446	0.579861	0.80029	0.597699		8.68769	6.98626	13000	9635.23	1								9.89894	7.82803	10264	7795.77	1
				7948		0.0446071	0.738974	0.861227	0.418692	0.323339		7.48009	6.2202	6000	4896.99	1								7.78809	6.46587	8692.14	6926.22	1
				7949		0.0374855	0.485636	0.306376	0.977732	0.373164		11.1139	8.46883	13000	8539.79	1								12.3089	9.22348	12013.5	8596.01	1
				7950		0.253614	0.315412	0.290692	0.245374	0.730954		6.85911	5.82129	3000	2232.19	1								6.95285	5.88945	4966.32	4206.75	1
				7951		0.45844	0.0542955	0.815953	0.0456591	0.573293		4.85418	4.3186	0	0	1								4.85418	4.3186	3467.27	3084.71	1
				7952		0.97183	0.840512	0.493039	0.522672	0.986646		6.63158	5.52293	13000	10873.8	1								7.51255	6.24376	16085.3	12632.2	1
				7953		0.985554	0.410756	0.640675	0.395527	0.86298		6.29842	5.31523	10000	8525.75	1								7.09832	5.96283	12602.6	10161.2	1
				7954		0.470198	0.100844	0.848585	0.0527785	0.0722945		5.00117	4.43398	0	0	1								5.00117	4.43398	3572.27	3167.13	1
				7955		0.876313	0.265626	0.709901	0.691072	0.366899		7.91565	6.46868	10000	7874.31	1								9.19553	7.39534	13748.3	10022	1
				7956		0.765328	0.75364	0.358315	0.633553	0.402947		7.58422	6.24041	13000	10018.3	1								8.80066	7.12964	9511.92	7487.29	1
				7957		0.713702	0.280017	0.653491	0.171527	0.47272		6.1335	5.29146	10000	7584.92	1								6.40889	5.49772	4577.78	3926.94	1
				7958		0.209827	0.917133	0.234211	0.648853	0.917148		8.13712	6.61677	13000	9517.95	1								8.61181	6.96672	9573.34	7839.39	1
				7959		0.13521	0.794542	0.530809	0.380632	0.0601211		7.25434	6.05939	6000	4741	1								7.5229	6.27987	8544.27	6913.36	1
				7960		0.80529	0.483543	0.212242	0.381523	0.88993		6.79441	5.74126	10000	7908.47	1								7.76688	6.45646	5547.77	4611.76	1
				7961		0.393865	0.390355	0.391759	0.727666	0.561818		8.61923	6.98596	10000	7289.62	1								9.67212	7.69812	6908.65	5498.66	1
				7962		0.0191925	0.935971	0.36926	0.830289	0.249707		9.38905	7.39752	13000	9228.11	1								9.65363	7.60032	13433	10401.2	1
				7963		0.407552	0.938467	0.326101	0.536764	0.512884		7.47496	6.17064	13000	9898.72	1								8.01667	6.57225	9138.43	7618.35	1
				7964		0.136943	0.70045	0.475047	0.0618085	0.430324		4.98398	4.41462	3000	2545.68	1								5.16649	4.56275	3690.35	3259.1	1
				7965		0.202861	0.0435899	0.907298	0.490764	0.494594		8.23026	6.76851	7000	4755.45	1								8.35138	6.84982	5965.27	4892.73	1
				7966		0.430338	0.314402	0.160776	0.379129	0.0395146		6.63938	5.66424	10000	7265.49	1								7.75369	6.44745	5538.35	4605.32	1
				7967		0.909712	0.0387707	0.187147	0.625837	0.629057		7.77594	6.3741	7000	5784.08	1								8.74654	7.10424	13481.3	10008.4	1
				7968		0.673678	0.942751	0.435122	0.837801	0.875017		8.45148	6.74871	13000	10318.3	1								9.69446	7.62036	13478.2	10512.6	1
				7969		0.713018	0.937048	0.647436	0.283147	0.0308739		4.94731	4.36386	13000	10513.9	1								6.76165	5.72129	11139.7	9110.89	1
				7970		0.788783	0.0229447	0.32928	0.890895	0.0695909		9.45273	7.44789	10000	7263.41	1								10.682	8.30657	14847	10394.2	1
				7971		0.417628	0.996393	0.764887	0.673792	0.87208		7.86461	6.38682	13000	10529.4	1								8.47859	6.81051	12675.6	10771.9	1
				7972		0.650175	0.070127	0.702146	0.194181	0.396192		6.35896	5.45837	7000	5297.58	1								6.58856	5.62827	4706.11	4020.19	1
				7973		0.532795	0.804188	0.0956305	0.963276	0.966617		9.87177	7.63229	13000	9521.39	1								11.466	8.69918	11685.1	8858.4	1
				7974		0.33165	0.923722	0.486893	0.852707	0.0145574		6.61504	5.59344	13000	9894.35	1								9.85642	7.72861	13572.2	10505.2	1
				7975		0.0324349	0.0374703	0.0354562	0.0317636	0.0305886		4.50348	4.03994	0	0	1								4.50348	4.03994	3216.77	2885.67	1
				7976		0.325528	0.966672	0.910214	0.640042	0.190442		7.90247	6.44129	13000	10385.4	1								8.4439	6.83022	12537.9	10467.5	1
				7977		0.197409	0.305227	0.6621	0.316366	0.024542		7.26684	6.10821	3000	2222.89	1								7.39644	6.20124	5283.17	4429.46	1
				7978		0.515787	0.0985811	0.465463	0.971414	0.768762		10.5839	8.1448	10000	7105.81	1								12.3942	9.28207	8853	6630.05	1
				7979		0.19609	0.728957	0.31581	0.391707	0.234038		7.35536	6.13682	3000	2569.91	1								7.67023	6.38671	8587.69	6840.45	1
				7980		0.936371	0.494018	0.670959	0.662018	0.4319		7.50132	6.15729	13000	10262.9	1								8.73059	7.08441	13627	10262.6	1
				7981		0.30946	0.167767	0.824444	0.195019	0.994748		6.59495	5.63289	0	0	1								6.59495	5.63289	4710.68	4023.49	1
				7982		0.595893	0.427222	0.894691	0.751716	0.0244055		5.86034	5.09093	10000	7555.93	1								9.82779	7.79453	7019.85	5567.52	1
				7983		0.956992	0.244254	0.529349	0.0520239	0.218329		4.54109	4.05819	7000	5979.81	1								4.98637	4.4224	3561.69	3158.85	1
				7984		0.900001	0.694465	0.776679	0.927406	0.475364		8.9704	7.04055	13000	10507.2	1								10.2059	7.97422	21185.1	15013.7	1
				7985		0.929556	0.577414	0.518271	0.909842	0.125342		8.79018	6.93381	13000	10257.4	1								10.0112	7.86007	18009.7	13048	1
				7986		0.452645	0.415322	0.0302508	0.324288	0.0996631		7.03503	5.93935	10000	7377.55	1								7.44294	6.23353	5316.39	4452.52	1
				7987		0.485614	0.878833	0.721545	0.433185	0.841434		7.08473	5.92204	13000	10137.2	1								7.64448	6.34672	11747.6	9312.24	1
				7988		0.267504	0.244097	0.65346	0.737292	0.30942		8.92291	7.20086	10000	7005.35	1								9.73354	7.73625	6952.53	5525.89	1
				7989		0.216939	0.81841	0.777821	0.870076	0.763066		9.269	7.33422	13000	9737.9	1								10.1909	7.96866	13690.1	10359.2	1
				7990		0.67082	0.272657	0.831922	0.523908	0.0168129		5.5643	4.86836	7000	5325.22	1								8.52593	6.96511	6089.95	4975.08	1
				7991		0.840122	0.81586	0.825565	0.843357	0.849018		8.3695	6.69369	13000	10603.7	1								9.63966	7.63409	20512.5	14769.4	1
				7992		0.426881	0.155916	0.0643021	0.729677	0.259569		8.79078	7.11043	10000	7091.76	1								9.68486	7.70604	6917.75	5504.31	1
				7993		0.320106	0.164252	0.626594	0.474219	0.243919		7.95074	6.57791	10000	6978.69	1								8.2642	6.79186	5903	4851.33	1
				7994		0.867423	0.241233	0.291709	0.217582	0.830359		6.13933	5.27874	10000	7827.62	1								6.76119	5.75262	4829.42	4109.02	1
				7995		0.982002	0.141823	0.677894	0.494026	0.890068		6.87818	5.72211	10000	8211.64	1								7.56128	6.28135	12977.5	10338.4	1
				7996		0.0561723	0.732961	0.0622453	0.832601	0.94135		9.40095	7.4495	10000	7045.15	1								10.0071	7.87967	10446.7	8034.47	1
				7997		0.517438	0.0183233	0.217969	0.250654	0.0337805		6.30663	5.4229	7000	5134.44	1								6.98789	5.91433	4991.35	4224.52	1
				7998		0.26981	0.173405	0.0119668	0.882664	0.205158		9.78084	7.7255	10000	6928.68	1								10.8957	8.43635	7782.61	6025.96	1
				7999		0.041687	0.112152	0.283966	0.765625	0.782516		9.62816	7.66677	10000	6418.84	1								9.92148	7.8522	7086.77	5608.71	1
				8000		0.32658	0.771435	0.193493	0.467266	0.463467		7.45876	6.19852	10000	7521.53	1								7.97529	6.58818	8876.78	7100.31	1
				8001		0.607826	0.304512	0.225837	0.248268	0.119041		6.63415	5.65693	10000	7465.47	1								6.9721	5.90313	4980.07	4216.52	1
				8002		0.543813	0.360006	0.0335286	0.434987	0.244542		7.39542	6.18451	10000	7436.94	1								8.05625	6.65261	5754.46	4751.86	1
				8003		0.834179	0.666851	0.333782	0.723156	0.0288661		4.46743	4.00921	10000	8110.42	1								8.93487	7.22549	16525.3	11838.5	1
				8004		0.355598	0.0138316	0.950538	0.00116676	0.880912		2.00732	1.91149	0	0	1								2.00732	1.91149	1433.8	1365.35	1
				8005		0.55129	0.107839	0.48522	0.677084	0.647222		8.48551	6.90718	10000	7163.86	1								9.36508	7.50579	6689.34	5361.28	1
				8006		0.871867	0.60847	0.913828	0.306986	0.568446		6.30813	5.3832	13000	10423.9	1								7.34074	6.16246	5243.38	4401.76	1
				8007		0.624676	0.196118	0.967541	0.881817	0.581814		9.33394	7.4042	13000	9384.36	1								10.8867	8.43108	7776.18	6022.2	1
				8008		0.910132	0.852057	0.475287	0.451209	0.898093		6.59275	5.53618	13000	10592	1								7.6893	6.38278	15816.1	11981.8	1
				8009		0.359612	0.565086	0.882897	0.798882	0.817604		8.8643	7.11906	13000	9600.9	1								9.98928	7.88978	10256.4	7691.66	1
				8010		0.281132	0.570957	0.0550268	0.775822	0.641529		8.83555	7.10877	10000	7300.22	1								9.83138	7.79314	10137.2	7626.5	1
				8011		0.144196	0.55597	0.79126	0.222626	0.859879		6.54633	5.58728	3000	2429.65	1								6.79696	5.77826	4854.97	4127.33	1
				8012		0.359629	0.280558	0.512186	0.436838	0.821955		7.65982	6.3767	10000	7152.6	1								8.06612	6.65925	5761.51	4756.61	1
				8013		0.236952	0.00541532	0.49803	0.0678238	0.021849		5.26639	4.64005	0	0	1								5.26639	4.64005	3761.7	3314.32	1
				8014		0.22162	0.32248	0.282136	0.541505	0.351304		8.15847	6.71003	10000	7020.12	1								8.61887	7.0261	6156.34	5018.64	1
				8015		0.855203	0.333871	0.142404	0.458047	0.0130243		4.40219	3.95856	7000	5638.2	1								8.17875	6.73482	5841.97	4810.58	1
				8016		0.879197	0.0994427	0.611345	0.383165	0.765107		6.88021	5.79428	7000	5696.45	1								7.77592	6.46263	5554.23	4616.16	1
				8017		0.970482	0.340996	0.992791	0.521081	0.234627		6.90866	5.75219	13000	10524.3	1								7.83943	6.48277	13079.3	10225.6	1
				8018		0.39432	0.189028	0.671145	0.555025	0.83626		8.12703	6.68906	10000	7096.03	1								8.69057	7.07296	6207.55	5052.12	1
				8019		0.467229	0.364354	0.605504	0.547612	0.438283		7.87328	6.50659	10000	7351.65	1								8.65123	7.04727	6179.45	5033.76	1
				8020		0.902737	0.367611	0.581662	0.974087	0.0989498		9.83636	7.56486	13000	9900.59	1								11.2463	8.58414	18916.9	13138	1
				8021		0.571006	0.707633	0.252982	0.419455	0.654242		7.07385	5.93531	10000	7749.7	1								7.83443	6.49955	8695.07	6882.23	1
				8022		0.829322	0.825691	0.627143	0.0964733	0.563987		5.10554	4.49621	10000	8242.11	1								5.58955	4.88656	7047.13	5890.3	1
				8023		0.702505	0.494649	0.777792	0.463552	0.545385		7.22425	6.04513	13000	9825.46	1								8.20787	6.75428	5862.77	4824.49	1
				8024		0.826061	0.105877	0.19395	0.855419	0.156795		8.95889	7.13786	10000	7562.11	1								10.2835	8.06728	14589.9	10354	1
				8025		0.163583	0.355386	0.278665	0.138009	0.593255		6.0708	5.24863	3000	2267.52	1								6.11245	5.2798	4366.04	3771.28	1
				8026		0.213944	0.544785	0.212449	0.103165	0.659303		5.608	4.8983	3000	2420.88	1								5.74619	5.00611	4104.42	3575.79	1
				8027		0.311579	0.600305	0.284815	0.206415	0.772379		6.41228	5.48819	3000	2464.55	1								6.68026	5.69446	4771.61	4067.47	1
				8028		0.960021	0.250091	0.134063	0.588012	0.186995		7.26626	6.00272	10000	8167	1								8.22335	6.74378	13333.6	10272.1	1
				8029		0.128158	0.789199	0.324783	0.306686	0.61911		6.87752	5.8001	3000	2624.02	1								7.14999	6.02316	8242.1	6696.02	1
				8030		0.470854	0.89398	0.72473	0.74777	0.482374		8.27091	6.68492	13000	10156.9	1								9.1965	7.34302	13001.2	10185.6	1
				8031		0.338945	0.850817	0.0460682	0.0706959	0.851259		5.0056	4.42057	3000	2685.84	1								5.23069	4.61134	6794.06	5743.85	1
				8032		0.733633	0.854269	0.206015	0.850882	0.556067		8.54175	6.81749	13000	10008.2	1								9.93898	7.80799	17560.3	12495.8	1
				8033		0.490183	0.159525	0.291788	0.200937	0.944757		6.58779	5.62757	7000	5102.83	1								6.63961	5.66516	4742.58	4046.54	1
				8034		0.586196	0.48442	0.525131	0.266433	0.456847		6.60919	5.63265	10000	7589.83	1								7.09036	5.98684	5064.54	4276.31	1
				8035		0.63867	0.225249	0.790617	0.16046	0.323591		6.16871	5.32022	7000	5282.53	1								6.3156	5.42948	4511.14	3878.2	1
				8036		0.147203	0.543718	0.785112	0.894334	0.201814		9.73189	7.66265	13000	9203.76	1								10.7966	8.37124	10874.9	8032	1
				8037		0.561241	0.902946	0.366264	0.382347	0.0692824		6.7977	5.71778	13000	10018.9	1								7.35214	6.14176	8551.02	7130.15	1
				8038		0.687718	0.068852	0.116398	0.0369001	0.147969		4.64551	4.15338	0	0	1								4.64551	4.15338	3318.22	2966.7	1
				8039		0.640013	0.277861	0.822722	0.154967	0.306136		6.13114	5.2926	7000	5284.28	1								6.26774	5.39435	4476.96	3853.11	1
				8040		0.475449	0.218156	0.521073	0.243088	0.336457		6.82611	5.79849	10000	7222.06	1								6.93755	5.87858	4955.4	4198.99	1
				8041		0.829676	0.632807	0.911554	0.589258	0.668528		7.40398	6.12685	13000	10364	1								8.74408	7.10536	9338.46	7204.5	1
				8042		0.372892	0.869749	0.471006	0.906645	0.590711		9.32047	7.33096	13000	9807.02	1								10.4739	8.11591	13980.6	10507.1	1
				8043		0.363055	0.153735	0.0374629	0.324298	0.506472		7.338	6.15998	7000	4956.83	1								7.443	6.23357	5316.43	4452.55	1
				8044		0.220631	0.00484079	0.291157	0.649403	0.399754		8.84466	7.16681	7000	4780.2	1								9.20579	7.40487	6575.56	5289.19	1
				8045		0.101212	0.279831	0.608384	0.877396	0.735718		9.88681	7.7957	13000	8594.88	1								10.8403	8.40392	7743.1	6002.8	1
				8046		0.287044	0.157435	0.609279	0.770991	0.8679		9.14272	7.34265	10000	6929.63	1								9.95844	7.87488	7113.17	5624.91	1
				8047		0.684321	0.854396	0.186366	0.794978	0.488627		8.29595	6.67993	13000	9916.22	1								9.5613	7.58078	10235.7	8111.26	1
				8048		0.315669	0.461696	0.403285	0.296199	0.262126		7.03552	5.93918	10000	7256.24	1								7.27574	6.11707	5196.95	4369.34	1
				8049		0.889582	0.482752	0.845484	0.0104929	0.972087		3.5527	3.25984	0	0	1								3.5527	3.25984	2537.64	2328.46	1
				8050		0.951474	0.078213	0.427517	0.401242	0.938336		6.7325	5.66023	7000	5950.32	1								7.55896	6.30866	12624.8	9722.24	1
				8051		0.852409	0.75344	0.393028	0.0656044	0.188697		4.82409	4.28523	10000	8223.22	1								5.23036	4.61222	3735.97	3294.44	1
				8052		0.577277	0.0304322	0.04917	0.250189	0.677786		6.74528	5.73815	7000	5205.58	1								6.98482	5.91215	4989.16	4222.97	1
				8053		0.0571526	0.228936	0.360223	0.100915	0.427499		5.71965	4.98609	0	0	1								5.71965	4.98609	4085.47	3561.49	1
				8054		0.841585	0.732484	0.776125	0.522798	0.714922		7.07849	5.89884	13000	10421.2	1								8.29297	6.8032	9085.77	7179.04	1
				8055		0.253608	0.362159	0.918739	0.772468	0.680473		8.99782	7.23588	13000	9195.61	1								9.9687	7.88116	7120.5	5629.4	1
				8056		0.409078	0.739675	0.00743645	0.164999	0.987859		6.02643	5.19748	3000	2579.22	1								6.33394	5.44286	7538.82	6115.93	1
				8057		0.705546	0.745006	0.129222	0.500285	0.391078		7.18522	5.99187	10000	7957.71	1								8.16901	6.72004	9001.07	7141.94	1
				8058		0.715007	0.502879	0.78773	0.14329	0.392787		5.82238	5.05838	10000	7775.54	1								6.16213	5.31654	4401.52	3797.53	1
				8059		0.427532	0.345165	0.178112	0.705181	0.191067		8.52428	6.92815	10000	7289.65	1								9.53266	7.61112	6809.04	5436.52	1
				8060		0.754739	0.15809	0.596749	0.234292	0.0735101		6.43303	5.50454	7000	5448.59	1								6.87795	5.83614	4912.82	4168.67	1
				8061		0.31627	0.637468	0.508989	0.940111	0.531831		9.88239	7.70913	13000	9385.09	1								11.2518	8.61985	11333.6	8416.02	1
				8062		0.18972	0.632378	0.455315	0.130699	0.0274125		5.81645	5.05033	3000	2490.06	1								6.04151	5.22717	4315.36	3733.69	1
				8063		0.332737	0.786015	0.00470352	0.0723	0.366535		5.07752	4.48163	3000	2621.03	1								5.33637	4.69398	3811.69	3352.84	1
				8064		0.301087	0.597504	0.878937	0.394898	0.559067		7.34257	6.1409	13000	9576.22	1								7.84019	6.50641	5600.14	4647.44	1
				8065		0.141338	0.283336	0.626537	0.922405	0.289272		10.1765	7.95695	13000	8687.15	1								11.385	8.7194	8132.15	6228.14	1
				8066		0.572183	0.0524381	0.460336	0.0414823	0.362756		4.75915	4.24356	0	0	1								4.75915	4.24356	3399.39	3031.12	1
				8067		0.862351	0.702835	0.166641	0.0169528	0.787506		3.88349	3.53468	3000	2547.68	1								3.94549	3.58655	2818.21	2561.82	1
				8068		0.93124	0.566036	0.112117	0.779933	0.265148		7.98521	6.45587	10000	8297.75	1								9.20615	7.38178	17158	12538.9	1
				8069		0.843897	0.470758	0.0200137	0.360315	0.514048		6.65088	5.63579	10000	7975.62	1								7.64901	6.37575	5463.58	4554.11	1
				8070		0.935454	0.461119	0.250853	0.198699	0.909377		5.72935	4.95999	10000	8231.97	1								6.62281	5.65303	4730.58	4037.88	1
				8071		0.609696	0.81395	0.132248	0.382462	0.734803		6.82117	5.74682	10000	7893.42	1								7.50301	6.26367	8551.47	6951.3	1
				8072		0.427729	0.471217	0.453822	0.421931	0.911784		7.38854	6.17851	10000	7394.12	1								7.98639	6.60551	5704.57	4718.22	1
				8073		0.388851	0.289639	0.529324	0.468746	0.358563		7.73491	6.42525	10000	7195.04	1								8.23531	6.7726	5882.37	4837.57	1
				8074		0.447319	0.651207	0.369652	0.0201338	0.27256		4.05038	3.67239	3000	2505.2	1								4.09291	3.70754	2923.51	2648.25	1
				8075		0.883916	0.553502	0.0856674	0.727971	0.205067		7.89019	6.42645	10000	8136.57	1								9.2504	7.42727	16910	12120	1
				8076		0.425627	0.573118	0.914122	0.205961	0.0715465		6.42704	5.50056	6000	4692.85	1								6.67692	5.69205	4769.23	4065.75	1
				8077		0.183489	0.272265	0.436755	0.904986	0.417605		9.96363	7.82987	10000	6919.04	1								11.152	8.58549	7965.74	6132.5	1
				8078		0.948415	0.088338	0.0323687	0.596425	0.730443		7.50979	6.17748	10000	7889.11	1								8.36351	6.84285	13366.2	10187.2	1
				8079		0.975598	0.337079	0.192487	0.594068	0.176389		7.13917	5.89523	10000	8359.1	1								8.06247	6.62103	13357	10478	1
				8080		0.615667	0.187474	0.558751	0.0727589	0.37267		5.34335	4.69935	0	0	1								5.34335	4.69935	3816.68	3356.68	1
				8081		0.468106	0.783932	0.857602	0.159329	0.11897		5.95155	5.13845	6000	4970.37	1								6.22785	5.36401	7504.17	6159.63	1
				8082		0.780356	0.739127	0.955618	0.519186	0.0621398		7.15755	5.96296	13000	10501.8	1								8.26671	6.78519	12072.2	9270.39	1
				8083		0.672403	0.0773404	0.115365	0.0184109	0.123925		4.01576	3.64433	0	0	1								4.01576	3.64433	2868.4	2603.09	1
				8084		0.197373	0.13881	0.962235	0.471848	0.952179		8.13443	6.70466	10000	6785.42	1								8.25169	6.78352	5894.06	4845.37	1
				8085		0.95663	0.663569	0.380793	0.195704	0.364085		5.52712	4.79421	10000	8493.02	1								6.55619	5.60473	11714.4	9131.03	1
				8086		0.863857	0.149288	0.435115	0.959133	0.625866		9.79906	7.59699	10000	7710.89	1								11.2064	8.58535	15611.1	11071.2	1
				8087		0.0246825	0.94964	0.779657	0.301355	0.785532		6.70354	5.64839	6000	5274.6	1								6.83083	5.7643	11219.2	9339.64	1
				8088		0.582184	0.463562	0.91101	0.0646665	0.159012		5.18439	4.57646	3000	2356.79	1								5.21485	4.60022	3724.89	3285.87	1
				8089		0.727246	0.114362	0.959516	0.342298	0.418637		6.97489	5.88765	7000	5405.82	1								7.54698	6.30552	5390.7	4503.94	1
				8090		0.0268601	0.771764	0.673802	0.994206	0.687062		11.7055	8.72561	13000	9157.29	1								12.9013	9.47072	15786.7	11295.8	1
				8091		0.361112	0.407652	0.389036	0.0215738	0.177381		4.15321	3.75678	0	0	1								4.15321	3.75678	2966.58	2683.42	1
				8092		0.346576	0.363208	0.356555	0.677691	0.507144		8.48537	6.90909	10000	7211.83	1								9.36863	7.50804	6691.88	5362.88	1
				8093		0.363025	0.844379	0.0518373	0.432178	0.0531954		7.23837	6.0378	10000	7635.74	1								7.69776	6.39048	8743.75	7136.9	1
				8094		0.582659	0.544848	0.359972	0.1877	0.996523		6.20015	5.33674	10000	7633.06	1								6.53855	5.59205	4670.4	3994.32	1
				8095		0.554312	0.448996	0.691122	0.301687	0.859594		6.81502	5.78057	10000	7523.06	1								7.30894	6.14027	5220.67	4385.91	1
				8096		0.43519	0.407389	0.618509	0.505564	0.878718		7.72465	6.40764	10000	7351.07	1								8.42929	6.9014	6020.92	4929.57	1
				8097		0.342542	0.457197	0.011335	0.193922	0.933836		6.42333	5.50387	3000	2351.71	1								6.58658	5.62684	4704.7	4019.17	1
				8098		0.158023	0.72031	0.495395	0.416385	0.618518		7.48168	6.22358	6000	4597.14	1								7.80244	6.47706	8683.27	6892.61	1
				8099		0.536471	0.130862	0.493105	0.323885	0.451861		7.13503	6.01343	7000	5156.77	1								7.44059	6.2319	5314.71	4451.36	1
				8100		0.613958	0.987035	0.837804	0.564214	0.977163		7.27941	6.0027	13000	10747.4	1								7.99348	6.51836	12242.5	10401.2	1
				8101		0.680508	0.0925254	0.727718	0.892238	0.262768		9.452	7.47144	10000	7300.58	1								11.0009	8.4978	7857.78	6069.85	1
				8102		0.771325	0.941521	0.473443	0.948632	0.0089193		4.6346	4.12044	10000	8279.84	1								9.2692	7.36395	20138.3	14610.5	1
				8103		0.0649743	0.335635	0.427371	0.0955529	0.399065		5.65464	4.93693	0	0	1								5.65464	4.93693	4039.03	3526.38	1
				8104		0.173222	0.017491	0.679784	0.393986	0.0303237		7.83522	6.50303	0	0	1								7.83522	6.50303	5596.58	4645.02	1
				8105		0.818388	0.316832	0.517454	0.218596	0.668959		6.18987	5.32237	10000	7794.23	1								6.76842	5.75781	4834.58	4112.72	1
				8106		0.160662	0.571581	0.407213	0.772539	0.343324		8.9795	7.208	13000	9015.22	1								9.80992	7.77996	10120.9	7617.27	1
				8107		0.738028	0.786521	0.967124	0.464896	0.986914		6.98881	5.85097	13000	10536.6	1								7.94232	6.56418	11867.8	9296.99	1
				8108		0.880867	0.89164	0.287331	0.0127639	0.743584		3.52868	3.23339	3000	2733.02	1								3.71003	3.39146	2650.02	2422.47	1
				8109		0.765034	0.263966	0.264393	0.431843	0.348759		7.1703	6.01342	10000	7648.99	1								8.03946	6.64131	5742.47	4743.79	1
				8110		0.361983	0.271438	0.707656	0.174056	0.0951834		6.42618	5.51033	3000	2190.96	1								6.42966	5.51287	4592.61	3937.77	1
				8111		0.260283	0.31317	0.692016	0.386565	0.607558		7.56121	6.31066	10000	7062.68	1								7.79461	6.47537	5567.58	4625.27	1
				8112		0.185439	0.683028	0.483993	0.119094	0.50299		5.67645	4.94293	3000	2531.19	1								5.92299	5.13884	4230.71	3670.6	1
				8113		0.487303	0.025786	0.810393	0.748839	0.456526		8.96796	7.21821	7000	5099.51	1								9.80877	7.78279	7006.26	5559.13	1
				8114		0.537216	0.828018	0.911698	0.56511	0.863922		7.544	6.23213	13000	10267.8	1								8.35639	6.8299	12245.9	9611.45	1
				8115		0.958461	0.367305	0.803767	0.437282	0.275218		6.66079	5.59881	10000	8265.88	1								7.63983	6.36001	12763.2	9880.29	1
				8116		0.669276	0.598994	0.227107	0.545313	0.828379		7.48602	6.21216	10000	7786.64	1								8.57694	6.99805	9170.74	7051.04	1
				8117		0.550687	0.292783	0.595944	0.985074	0.745252		10.7524	8.19915	13000	9199.05	1								12.7559	9.47584	19258.1	12301	1
				8118		0.0523887	0.232351	0.760366	0.561727	0.453069		8.53015	6.96215	3000	2151.42	1								8.72623	7.09621	6233.02	5068.72	1
				8119		0.546978	0.788341	0.891796	0.581462	0.391811		7.62269	6.28923	13000	10182.3	1								8.49485	6.92735	12308.5	9501.23	1
				8120		0.751627	0.683786	0.310922	0.960672	0.0765015		9.65928	7.48948	13000	9855.8	1								11.1558	8.5491	18637.8	12882.1	1
				8121		0.00993264	0.244704	0.550796	0.445296	0.457183		7.96444	6.5874	3000	2164.27	1								8.11114	6.6895	5793.67	4778.22	1
				8122		0.805754	0.0076893	0.526915	0.312163	0.198378		6.72168	5.70139	7000	5536.66	1								7.37157	6.18394	5265.41	4417.1	1
				8123		0.14357	0.819015	0.948837	0.186844	0.762573		6.1289	5.26393	6000	5143.59	1								6.37912	5.47213	10665.6	8539.27	1
				8124		0.641782	0.771695	0.31973	0.82446	0.394147		8.5622	6.86602	13000	9838.14	1								9.89259	7.80306	10398.7	8065.13	1
				8125		0.549672	0.691182	0.234578	0.0641378	0.464452		5.02576	4.44745	3000	2537.94	1								5.20603	4.59339	3718.59	3281	1
				8126		0.80592	0.78764	0.594952	0.0750237	0.545956		4.97675	4.40259	10000	8159.52	1								5.37734	4.72547	3840.95	3375.34	1
				8127		0.53492	0.37101	0.636574	0.290108	0.861687		6.8444	5.80595	10000	7435.84	1								7.23855	6.09105	5170.39	4350.75	1
				8128		0.542195	0.690174	0.830982	0.589131	0.921269		7.72351	6.36939	13000	9954.41	1								8.66785	7.05187	9337.96	7282.45	1
				8129		0.875045	0.462356	0.227432	0.796737	0.659698		8.27322	6.67431	10000	8041.64	1								9.69988	7.70737	17245	12173.7	1
				8130		0.999967	0.144285	0.286557	0.0473912	0.880384		3.80138	3.39201	7000	6819.73	1								3.9341	3.51964	10494	9749.83	1
				8131		0.69228	0.540577	0.801258	0.112507	0.347904		5.61586	4.90387	10000	7772.48	1								5.85206	5.08573	4180.05	3632.67	1
				8132		0.101608	0.712966	0.868423	0.153427	0.24411		5.95443	5.1469	6000	4861.43	1								6.25412	5.38434	4467.23	3845.96	1
				8133		0.352323	0.0494975	0.770628	0.259367	0.596693		7.04487	5.95469	0	0	1								7.04487	5.95469	5032.05	4253.35	1
				8134		0.35158	0.666308	0.940417	0.44295	0.602847		7.41597	6.18212	13000	9812.38	1								8.00244	6.61495	8784.76	6884.77	1
				8135		0.537098	0.374165	0.239338	0.82549	0.830174		8.95118	7.17375	10000	7441.08	1								10.3666	8.1226	7404.74	5801.86	1
				8136		0.118178	0.263228	0.605208	0.565505	0.0983264		8.45474	6.91068	10000	6801.29	1								8.74638	7.10932	6247.41	5078.08	1
				8137		0.899536	0.495636	0.657196	0.620056	0.380966		7.45335	6.14826	13000	10128.1	1								8.77786	7.12642	13458.4	9942.1	1
				8138		0.16917	0.287121	0.23994	0.82011	0.459255		9.4121	7.50436	10000	6911.48	1								10.3231	8.09645	7373.68	5783.18	1
				8139		0.956643	0.884042	0.713082	0.566323	0.883263		6.82603	5.65663	13000	11022.5	1								7.7453	6.39768	19250.5	14765.1	1
				8140		0.492601	0.866655	0.317034	0.976061	0.322115		10.1311	7.7643	13000	9821.79	1								11.723	8.81462	14967.7	10942	1
				8141		0.127097	0.536185	0.372549	0.739218	0.810431		8.90817	7.17137	10000	7049.11	1								9.65559	7.6867	9961.41	7474.07	1
				8142		0.683999	0.862985	0.79139	0.660134	0.118371		7.70658	6.31205	13000	10405.3	1								8.77019	7.08689	12619.2	9871.46	1
				8143		0.0696268	0.31392	0.216203	0.703721	0.313386		9.04361	7.28376	10000	6741.23	1								9.52378	7.60557	6802.7	5432.55	1
				8144		0.431237	0.354608	0.58526	0.841455	0.0593349		9.16665	7.31936	13000	9155.37	1								10.501	8.20304	7500.68	5859.31	1
				8145		0.728425	0.989564	0.485108	0.560273	0.766007		7.12402	5.88459	13000	10632.1	1								7.96136	6.49359	12227.5	10144.4	1
				8146		0.878306	0.00113899	0.952006	0.195261	0.999934		5.99792	5.17466	7000	5694.14	1								6.59679	5.63423	4711.99	4024.45	1
				8147		0.741834	0.654584	0.489484	0.353467	0.673826		6.66589	5.64754	10000	7936.11	1								7.57849	6.32709	8436.04	6631.76	1
				8148		0.899235	0.317234	0.750035	0.376835	0.212635		6.67425	5.64298	10000	7985.69	1								7.74101	6.43879	5529.3	4599.13	1
				8149		0.120574	0.397826	0.286925	0.750274	0.852248		9.06443	7.28452	10000	6926.31	1								9.81824	7.78863	7013.03	5563.31	1
				8150		0.56343	0.137924	0.908126	0.486831	0.352783		7.73739	6.42065	10000	7225.39	1								8.33067	6.83607	5950.48	4882.91	1
				8151		0.351743	0.409513	0.786405	0.144041	0.030561		6.08131	5.25543	3000	2313.06	1								6.16909	5.32167	4406.49	3801.2	1
				8152		0.323658	0.806598	0.613422	0.259266	0.146579		6.59941	5.60255	6000	4819.13	1								6.85903	5.81709	8031.58	6577.36	1
				8153		0.334855	0.917283	0.684312	0.590531	0.287965		7.76983	6.3736	13000	10026.3	1								8.32174	6.78065	12343.4	9846.41	1
				8154		0.70794	0.866906	0.00331956	0.753411	0.582986		8.06042	6.52833	10000	8080.93	1								9.27842	7.40348	10027.9	8009.06	1
				8155		0.806154	0.610506	0.888765	0.23224	0.977892		6.09958	5.24691	13000	10259.7	1								6.86387	5.82609	4902.77	4161.49	1
				8156		0.546607	0.289802	0.392524	0.580848	0.640769		7.96945	6.5682	10000	7377.29	1								8.82853	7.16266	6306.09	5116.19	1
				8157		0.157462	0.459129	0.338462	0.11724	0.0468515		5.80707	5.05038	3000	2353.25	1								5.90332	5.12413	4216.66	3660.09	1
				8158		0.0157529	0.517004	0.316504	0.948919	0.831961		10.6898	8.24027	13000	8468.89	1								11.5588	8.80859	11451.7	8327.27	1
				8159		0.805811	0.0833073	0.372309	0.568811	0.904062		7.76593	6.40395	7000	5536.76	1								8.76403	7.1208	6260.02	5086.29	1
				8160		0.0283491	0.85211	0.922606	0.0518476	0.0929701		4.70863	4.18984	6000	5172.56	1								4.93265	4.37986	6559.2	5563.99	1
				8161		0.520097	0.0800644	0.0560776	0.512102	0.248109		7.92137	6.54657	7000	5137.55	1								8.46371	6.92413	6045.51	4945.81	1
				8162		0.754264	0.980613	0.490074	0.590751	0.804603		7.22139	5.95016	13000	10622.5	1								8.15042	6.62831	12344.2	10120.1	1
				8163		0.361029	0.963232	0.122351	0.414068	0.506888		7.05301	5.88284	10000	7798.85	1								7.36647	6.12486	8674.36	7394.64	1
				8164		0.300439	0.650079	0.110223	0.453821	0.972238		7.52236	6.25702	10000	7386.83	1								8.07573	6.66474	8825.98	6890.37	1
				8165		0.140594	0.622925	0.429993	0.74295	0.797073		8.84416	7.11949	13000	9069.27	1								9.56371	7.62449	9978.7	7596.38	1
				8166		0.83247	0.79173	0.808026	0.837903	0.847409		8.36874	6.70097	13000	10528.4	1								9.66999	7.65965	20478.8	14632.9	1
				8167		0.557318	0.460791	0.099402	0.103522	0.559378		5.66825	4.94609	3000	2354.58	1								5.75035	5.00925	4107.4	3578.04	1
				8168		0.668847	0.614678	0.636346	0.342736	0.522042		6.74083	5.70997	10000	7798.48	1								7.54948	6.30724	5392.49	4505.17	1
				8169		0.413546	0.607302	0.729799	0.454378	0.275835		7.42977	6.19491	13000	9601.67	1								8.13435	6.70498	8828.09	6835.08	1
				8170		0.129095	0.454077	0.524084	0.819097	0.276602		9.3442	7.44768	13000	8870.8	1								10.2787	8.06948	10367.9	7619.29	1
				8171		0.571009	0.877314	0.354792	0.0635021	0.925364		4.87842	4.31945	3000	2715.69	1								5.08102	4.49402	6710.97	5733.4	1
				8172		0.16708	0.404415	0.909481	0.00210184	0.71339		2.38884	2.25394	0	0	1								2.38884	2.25394	1706.31	1609.96	1
				8173		0.550927	0.370171	0.0424732	0.108361	0.0838703		5.78355	5.03417	3000	2280.19	1								5.80588	5.05105	4147.06	3607.9	1
				8174		0.0707121	0.019229	0.439822	0.21091	0.956256		6.71314	5.71812	0	0	1								6.71314	5.71812	4795.1	4084.37	1
				8175		0.934878	0.870578	0.296298	0.0767851	0.825122		4.65798	4.13721	10000	8582.61	1								5.27987	4.64782	6859.45	5833.67	1
				8176		0.759311	0.608463	0.268802	0.646091	0.447955		7.73688	6.35889	10000	7926.99	1								9.05779	7.30797	9562.18	7315.98	1
				8177		0.97272	0.456515	0.662997	0.37488	0.828662		6.30347	5.33712	10000	8434.88	1								7.22499	6.06812	12521.6	9881.23	1
				8178		0.459873	0.914738	0.732792	0.0658916	0.126423		4.87874	4.31477	6000	5133.65	1								5.04592	4.4626	6739.34	5842.47	1
				8179		0.0537713	0.970428	0.203765	0.798217	0.350997		9.01041	7.14935	13000	9345.98	1								9.33271	7.37988	13252.9	10364.6	1
				8180		0.793501	0.199782	0.43727	0.872664	0.0111985		4.85447	4.31883	7000	5514.26	1								9.70894	7.72099	13935	9858.86	1
				8181		0.947541	0.25995	0.734986	0.772553	0.966325		8.05992	6.51432	13000	9981.46	1								9.16327	7.34643	14120.9	10654.6	1
				8182		0.553232	0.0222564	0.0346466	0.890695	0.481256		9.76816	7.68819	10000	6930.41	1								10.9835	8.48766	7845.35	6062.61	1
				8183		0.97023	0.344406	0.994735	0.520339	0.233032		6.90559	5.7503	13000	10535.9	1								7.83965	6.48321	13076.5	10220.5	1
				8184		0.704527	0.238249	0.22476	0.366697	0.775495		7.03646	5.93153	10000	7529.95	1								7.68471	6.40025	5489.08	4571.6	1
				8185		0.483264	0.913348	0.141315	0.559253	0.692233		7.50434	6.19199	10000	7856.31	1								8.17894	6.68959	9223.61	7604.46	1
				8186		0.389666	0.00566369	0.759265	0.9742	0.497134		11.0899	8.46198	7000	4987.6	1								12.4876	9.33272	8919.69	6666.23	1
				8187		0.380115	0.813373	0.24007	0.189014	0.854587		6.14842	5.27876	3000	2647.27	1								6.40293	5.48987	7677.7	6335.64	1
				8188		0.967301	0.823777	0.481187	0.853105	0.15326		8.07724	6.43641	13000	10801.6	1								8.99634	7.18213	20574.8	15336.4	1
				8189		0.467645	0.429468	0.644739	0.872735	0.0816435		9.27055	7.36643	13000	9347.4	1								10.7432	8.34643	10709.1	7791.48	1
				8190		0.368408	0.889191	0.680878	0.965637	0.010788		6.48965	5.51216	13000	9994.79	1								11.384	8.61924	14730.3	11141.9	1
				8191		0.898235	0.117138	0.429577	0.669048	0.517971		7.90653	6.46186	10000	7753.81	1								8.99201	7.26307	13655.9	10061.6	1
				8192		0.299904	0.299446	0.299629	0.299965	0.800072		7.18363	6.05043	3000	2217.55	1								7.29855	6.13302	5213.25	4380.73	1
				8193		0.0589482	0.0915715	0.278522	0.121265	0.48032		5.94576	5.15585	0	0	1								5.94576	5.15585	4246.97	3682.75	1
				8194		0.0771649	0.885545	0.762193	0.702714	0.0474256		8.16559	6.64854	13000	9616.74	1								8.95638	7.19686	12798.3	10051.3	1
				8195		0.573967	0.430077	0.487633	0.259819	0.96006		6.63121	5.65161	10000	7531.42	1								7.0478	5.95677	5034.15	4254.83	1
				8196		0.116702	0.704624	0.469455	0.371646	0.0677981		7.27238	6.08298	3000	2549.19	1								7.60372	6.3428	8508.76	6751.2	1
				8197		0.32657	0.094057	0.987062	0.624239	0.145159		8.5645	6.98007	10000	6878.93	1								9.06493	7.31496	6474.95	5224.97	1
				8198		0.370246	0.474036	0.23252	0.28974	0.898856		6.9408	5.87186	10000	7330.31	1								7.2363	6.08946	5168.78	4349.62	1
				8199		0.656884	0.126763	0.538811	0.4609	0.117928		7.54347	6.28206	10000	7326.45	1								8.19385	6.74491	5852.75	4817.79	1
				8200		0.231478	0.478091	0.179446	0.13193	0.70772		5.92934	5.14099	3000	2368.35	1								6.05364	5.23618	4324.03	3740.13	1
				8201		0.141667	0.433079	0.516514	0.502812	0.134815		8.05447	6.63487	10000	6992.99	1								8.4148	6.89182	6010.57	4922.73	1
				8202		0.696686	0.728699	0.915893	0.425751	0.451614		6.94088	5.83181	13000	10299.2	1								7.83627	6.49927	11719.2	8957.87	1
				8203		0.612378	0.797589	0.923505	0.987683	0.144467		10.4396	7.92163	13000	10316.3	1								12.0239	8.99941	22370.6	15288.2	1
				8204		0.810553	0.411169	0.970922	0.997137	0.82366		11.1673	8.30617	13000	10067.7	1								12.748	9.41252	23144.6	15184.3	1
				8205		0.317774	0.0471748	0.555415	0.820521	0.450327		9.51512	7.57269	10000	6758.06	1								10.3264	8.09843	7376.03	5784.59	1
				8206		0.678372	0.896421	0.809201	0.982633	0.765088		10.0912	7.69074	13000	10487.8	1								11.5195	8.68212	22167.2	15570	1
				8207		0.387288	0.514394	0.463552	0.0370073	0.674016		4.64006	4.14902	3000	2397.01	1								4.6483	4.15559	3320.22	2968.28	1
				8208		0.57591	0.850843	0.94087	0.939252	0.0751011		9.44756	7.37566	13000	10399.2	1								10.9368	8.38766	14322.8	10987.7	1
				8209		0.00143874	0.20789	0.12531	0.973912	0.42574		11.6432	8.82695	10000	6162.59	1								12.4775	9.32729	8912.52	6662.35	1
				8210		0.93817	0.225066	0.910307	0.83325	0.899641		8.43336	6.75214	13000	10002.4	1								9.58236	7.6081	14450.6	10782.9	1
				8211		0.925523	0.346086	0.977861	0.802781	0.337983		8.23281	6.63099	13000	10266.2	1								9.48734	7.55946	14277.4	10594.6	1
				8212		0.258324	0.152886	0.195061	0.939049	0.130318		10.3258	8.04297	10000	6887.44	1								11.6484	8.86893	8320.26	6334.95	1
				8213		0.312838	0.160403	0.221377	0.333163	0.368731		7.43783	6.22982	7000	4897.54	1								7.49449	6.26925	5353.21	4478.03	1
				8214		0.178043	0.0415989	0.296176	0.929569	0.994739		10.5121	8.17636	10000	6555.6	1								11.4924	8.78063	8208.88	6271.88	1
				8215		0.933687	0.124269	0.0480361	0.241609	0.530473		6.09137	5.22487	7000	5869.93	1								6.92761	5.87151	4948.3	4193.94	1
				8216		0.300483	0.384987	0.551185	0.689216	0.369499		8.56611	6.96145	10000	7175.28	1								9.43662	7.55087	6740.45	5393.48	1
				8217		0.236409	0.0141498	0.703054	0.132711	0.451238		6.06129	5.24186	0	0	1								6.06129	5.24186	4329.5	3744.19	1
				8218		0.507184	0.0802124	0.451001	0.63078	0.597073		8.39897	6.85811	10000	7060.13	1								9.10123	7.33819	6500.88	5241.56	1
				8219		0.896703	0.458868	0.0340021	0.0884149	0.42391		5.13184	4.52742	10000	8097.47	1								5.56378	4.86796	3974.13	3477.12	1
				8220		0.810115	0.279872	0.491969	0.547481	0.837871		7.49853	6.22149	10000	7743.95	1								8.65053	7.04681	6178.95	5033.44	1
				8221		0.76147	0.883449	0.434657	0.611873	0.850078		7.40795	6.10355	13000	10300.6	1								8.49141	6.90256	9426.31	7665.32	1
				8222		0.0201359	0.0604497	0.844324	0.281427	0.238688		7.18493	6.05342	0	0	1								7.18493	6.05342	5132.09	4323.87	1
				8223		0.343443	0.00375175	0.339628	0.122068	0.234663		5.95411	5.16208	0	0	1								5.95411	5.16208	4252.94	3687.2	1
				8224		0.763109	0.438433	0.368303	0.739733	0.448824		8.22404	6.68357	10000	7798.81	1								9.7493	7.74601	6963.78	5532.86	1
				8225		0.272848	0.278127	0.676015	0.405477	0.137579		7.64582	6.36977	10000	7045.86	1								7.89769	6.54547	5641.21	4675.34	1
				8226		0.624919	0.515331	0.759166	0.0395311	0.265102		4.69683	4.19412	3000	2397.75	1								4.71208	4.20626	3365.77	3004.47	1
				8227		0.362345	0.972361	0.928355	0.68101	0.738672		8.01166	6.5047	13000	10478.7	1								8.6368	6.94741	12705.8	10645.7	1
				8228		0.456647	0.78285	0.852369	0.813154	0.43704		8.69002	6.96777	13000	10027.8	1								9.79546	7.74205	13334.4	10091.1	1
				8229		0.191501	0.744144	0.723087	0.184482	0.922199		6.16642	5.29912	6000	4791.59	1								6.47085	5.54258	7652.38	6205.44	1
				8230		0.121155	0.869477	0.370148	0.954712	0.913437		10.1768	7.85506	13000	9387.74	1								11.1774	8.51461	14538.6	10755	1
				8231		0.367045	0.90333	0.0888162	0.428874	0.0370736		6.48213	5.50411	10000	7709.43	1								7.57835	6.29508	8731.14	7253.25	1
				8232		0.212323	0.259717	0.640759	0.339337	0.0616118		7.42724	6.221	3000	2179.43	1								7.53003	6.29381	5378.59	4495.58	1
				8233		0.865149	0.754217	0.79859	0.546606	0.739157		7.10505	5.90673	13000	10528.4	1								8.37413	6.85387	19175.6	13815.2	1
				8234		0.528192	0.767237	0.0716189	0.29632	0.640543		6.60766	5.61006	10000	7750.77	1								7.12533	6.00787	8197.48	6629.53	1
				8235		0.111998	0.676116	0.450469	0.370116	0.571822		7.28372	6.09381	3000	2525.49	1								7.63406	6.36474	8502.68	6706.96	1
				8236		0.329269	0.793167	0.407608	0.867416	0.559174		9.13599	7.24751	13000	9569.61	1								10.2051	7.98399	13671.4	10035.8	1
				8237		0.708889	0.848446	0.192623	0.156948	0.191052		5.67574	4.92506	10000	8061.94	1								6.11067	5.27337	7489.38	6262.24	1
				8238		0.66323	0.650809	0.0557776	0.131553	0.701118		5.71152	4.97047	10000	7819.84	1								6.04993	5.23342	4321.38	3738.16	1
				8239		0.958106	0.776618	0.249213	0.115638	0.391318		4.97107	4.37619	10000	8598.42	1								5.86065	5.09207	7204.38	5925.63	1
				8240		0.287284	0.487998	0.00771254	0.127189	0.347022		5.88015	5.10409	3000	2376.2	1								6.00646	5.2011	4290.33	3715.07	1
				8241		0.595832	0.0249392	0.653296	0.138617	0.338492		6.07317	5.25057	7000	5228.32	1								6.11824	5.28408	4370.17	3774.34	1
				8242		0.969445	0.588372	0.140801	0.153588	0.975838		5.26287	4.59625	10000	8514	1								6.16066	5.31496	11468.2	9090.97	1
				8243		0.388339	0.812808	0.843021	0.39841	0.666034		7.11323	5.95743	13000	9994.99	1								7.58328	6.3185	11613.8	9075.79	1
				8244		0.199953	0.0827965	0.929659	0.482241	0.476244		8.20103	6.74916	7000	4751.31	1								8.30649	6.82	5933.21	4871.43	1
				8245		0.497716	0.380437	0.0273484	0.713353	0.340718		8.45833	6.87611	10000	7400.4	1								9.58273	7.64243	6844.81	5458.88	1
				8246		0.594114	0.352201	0.848966	0.759702	0.0494819		5.92367	5.13926	10000	7490.96	1								9.88122	7.82745	7058.02	5591.04	1
				8247		0.773365	0.280353	0.477558	0.839099	0.454135		8.79406	7.04118	10000	7678.81	1								10.3525	8.11336	14486.1	10139.5	1
				8248		0.517778	0.653063	0.998949	0.633074	0.33484		7.93613	6.51327	13000	10126	1								8.93369	7.22588	12510	9417.82	1
				8249		0.375541	0.000937581	0.150779	0.0921546	0.346229		5.61203	4.90463	0	0	1								5.61203	4.90463	4008.6	3503.31	1
				8250		0.716742	0.746802	0.734778	0.379401	0.539054		6.73381	5.68679	13000	10194.8	1								7.58484	6.3271	8539.42	6834.27	1
				8251		0.387169	0.578239	0.301811	0.961693	0.717109		10.1489	7.85652	13000	9242.56	1								11.7355	8.89881	11656	8518.37	1
				8252		0.981297	0.564336	0.33112	0.570226	0.60085		6.88719	5.70568	10000	8598.16	1								7.85356	6.4747	16265.4	12492.4	1
				8253		0.320188	0.102323	0.989469	0.615903	0.633405		8.52974	6.95807	10000	6886.33	1								9.01895	7.28548	6442.11	5203.91	1
				8254		0.127186	0.187031	0.963093	0.0525399	0.671909		4.99651	4.43033	0	0	1								4.99651	4.43033	3568.93	3164.52	1
				8255		0.672684	0.274399	0.633713	0.459122	0.585388		7.39076	6.17391	10000	7521.58	1								8.18444	6.73862	5846.03	4813.3	1
				8256		0.824215	0.67532	0.534878	0.777401	0.445477		8.14742	6.59015	13000	10128	1								9.54265	7.60474	17145.2	12205.1	1
				8257		0.943046	0.420982	0.0298077	0.145988	0.00113642		3.44466	3.16887	7000	5909.86	1								6.18703	5.33492	4419.31	3810.66	1
				8258		0.053777	0.52622	0.137243	0.257451	0.113881		6.7779	5.75398	3000	2406.31	1								7.03243	5.94589	5023.17	4247.07	1
				8259		0.757412	0.621334	0.475765	0.708889	0.873974		7.97963	6.5108	13000	9891.43	1								9.3724	7.50563	9825.21	7498.82	1
				8260		0.226524	0.791007	0.165214	0.684593	0.986213		8.361	6.78566	10000	7413.93	1								9.0106	7.25631	9720.87	7679.3	1
				8261		0.0166377	0.854437	0.919317	0.704931	0.409445		8.80013	7.05957	6000	5173.18	1								9.02224	7.24823	12808	10074.1	1
				8262		0.24145	0.134303	0.377162	0.98907	0.0474039		7.64282	6.3715	7000	4808.11	1								13.2148	9.71947	9439.16	6942.48	1
				8263		0.219052	0.321743	0.280667	0.538693	0.848065		8.1524	6.7062	10000	7015.95	1								8.604	7.01636	6145.71	5011.68	1
				8264		0.0176303	0.365805	0.426535	0.371207	0.989966		7.50042	6.26645	3000	2276.47	1								7.70982	6.41745	5507.01	4583.89	1
				8265		0.365242	0.351967	0.357277	0.367012	0.87011		7.33844	6.15446	10000	7223.93	1								7.68647	6.40145	5490.33	4572.46	1
				8266		0.279865	0.225941	0.64751	0.087055	0.499637		5.54586	4.85432	0	0	1								5.54586	4.85432	3961.33	3467.37	1
				8267		0.101121	0.544144	0.966935	0.242051	0.238679		6.67438	5.6794	6000	4721.64	1								6.93059	5.87363	4950.42	4195.45	1
				8268		0.62948	0.456659	0.125788	0.51919	0.826181		7.5331	6.26146	10000	7621.95	1								8.50105	6.94874	6072.18	4963.39	1
				8269		0.00552213	0.0552353	0.23535	0.398894	0.587294		7.86196	6.52121	0	0	1								7.86196	6.52121	5615.68	4658.01	1
				8270		0.181535	0.438645	0.335801	0.81392	0.920594		9.24348	7.38335	10000	7061.15	1								10.2634	8.06041	10338.7	7582.27	1
				8271		0.178582	0.1885	0.184533	0.843926	0.508279		9.6305	7.64579	10000	6822.36	1								10.5225	8.21591	7516.09	5868.5	1
				8272		0.299684	0.926179	0.875581	0.616151	0.669969		7.89396	6.45312	13000	10176	1								8.42844	6.84539	12443.1	10110.4	1
				8273		0.537148	0.688912	0.0282065	0.650246	0.348168		7.9574	6.52004	10000	7693.62	1								8.97321	7.24781	9578.98	7435.23	1
				8274		0.209948	0.660906	0.0805228	0.683153	0.0112632		7.40219	6.17627	10000	7278.5	1								9.18142	7.38238	9714.8	7482.5	1
				8275		0.47347	0.401845	0.830495	0.616353	0.366399		8.08873	6.6424	13000	9439.07	1								9.02143	7.28706	6443.88	5205.05	1
				8276		0.52464	0.895764	0.547314	0.40849	0.955227		6.93923	5.81787	13000	10092.5	1								7.49419	6.24051	8652.85	7182.49	1
				8277		0.783423	0.201301	0.43415	0.194373	0.163535		6.17257	5.31463	7000	5496.48	1								6.59002	5.62933	4707.16	4020.95	1
				8278		0.957695	0.110313	0.849266	0.537345	0.801735		7.22443	5.9833	10000	7977.47	1								8.04355	6.62858	13140.6	10123.4	1
				8279		0.0205131	0.343908	0.81455	0.84406	0.535268		9.8935	7.80367	13000	8568.93	1								10.5237	8.21661	7516.93	5869	1
				8280		0.762661	0.448726	0.9743	0.604519	0.0777699		7.68334	6.34125	13000	10049.4	1								8.95663	7.2454	6397.59	5175.29	1
				8281		0.681909	0.654962	0.265741	0.218835	0.158456		6.17303	5.30632	10000	7848.66	1								6.77012	5.75903	4835.8	4113.59	1
				8282		0.674592	0.661683	0.266846	0.876313	0.979325		8.91711	7.09009	13000	9676.1	1								10.466	8.16385	10735.1	8104.34	1
				8283		0.882761	0.202738	0.0747468	0.840097	0.765436		8.65072	6.921	10000	7824.79	1								9.94677	7.85417	14492.3	10505.2	1
				8284		0.387099	0.583419	0.904891	0.82759	0.348449		8.97472	7.18007	13000	9682.85	1								10.1676	7.99598	13417	9648.03	1
				8285		0.425048	0.367339	0.590423	0.166076	0.712875		6.28751	5.40793	3000	2277.77	1								6.36345	5.46452	4545.32	3903.23	1
				8286		0.845808	0.425184	0.193434	0.435225	0.466703		6.94672	5.83887	10000	7943.14	1								8.05752	6.65346	5755.37	4752.47	1
				8287		0.417208	0.460329	0.843081	0.211458	0.101397		6.53866	5.5869	3000	2354.21	1								6.71712	5.72098	4797.94	4086.41	1
				8288		0.889471	0.416357	0.205603	0.81922	0.19628		8.38024	6.73613	10000	8042.62	1								9.78457	7.75473	14368.6	10460.6	1
				8289		0.850793	0.301386	0.121149	0.124048	0.852243		5.59043	4.87985	7000	5628.25	1								5.97453	5.17731	4267.52	3698.08	1
				8290		0.0199884	0.574462	0.552673	0.0127252	0.250015		3.70755	3.3894	0	0	1								3.70755	3.3894	2648.25	2421	1
				8291		0.790419	0.408247	0.161116	0.374708	0.397215		6.83346	5.77443	10000	7820.78	1								7.72924	6.43074	5520.89	4593.38	1
				8292		0.332582	0.635347	0.314241	0.892213	0.621568		9.41586	7.43986	13000	9267.18	1								10.6549	8.27815	10857.6	8140.48	1
				8293		0.0832289	0.706184	0.857002	0.466835	0.888145		7.73299	6.39416	6000	4839.64	1								8.06329	6.65336	8875.16	7001.11	1
				8294		0.887379	0.424763	0.40981	0.549061	0.457005		7.26228	6.0349	10000	8043.74	1								8.55194	6.98165	13184.9	9708.46	1
				8295		0.744154	0.913252	0.645613	0.321608	0.0821519		6.34334	5.38785	13000	10494.8	1								7.02192	5.91129	11305.2	9104.99	1
				8296		0.0536506	0.202607	0.943024	0.63379	0.899033		8.91378	7.21167	6000	4101.08	1								9.11801	7.34891	6512.86	5249.22	1
				8297		0.423197	0.00757802	0.973826	0.745279	0.308924		9.02424	7.26076	7000	5026.05	1								9.78539	7.76834	6989.56	5548.82	1
				8298		0.607954	0.761061	0.299818	0.454206	0.685148		7.12241	5.95826	10000	7841.56	1								7.92781	6.55768	8827.44	7051.01	1
				8299		0.610995	0.432925	0.504153	0.634738	0.176287		7.99014	6.56216	10000	7579.38	1								9.1233	7.35229	6516.64	5251.64	1
				8300		0.617435	0.307896	0.0317115	0.858707	0.530933		9.10727	7.26143	10000	7480.67	1								10.6565	8.29553	7611.79	5925.38	1
				8301		0.488922	0.948792	0.964844	0.827607	0.920304		8.58615	6.85599	13000	10591.6	1								9.60236	7.56096	13417.1	10963.8	1
				8302		0.389537	0.416179	0.805522	0.185985	0.579768		6.39695	5.48631	3000	2318.53	1								6.52514	5.58232	4660.81	3987.37	1
				8303		0.579967	0.281291	0.800761	0.753123	0.556148		8.61655	6.97358	13000	9342.04	1								9.83714	7.8003	7026.53	5571.64	1
				8304		0.0193588	0.571635	0.950725	0.812389	0.450191		9.56536	7.57771	13000	9048.09	1								10.0735	7.94029	13330.1	9613.09	1
				8305		0.606639	0.981059	0.0312907	0.290049	0.236018		6.28751	5.33724	10000	8129.72	1								6.66925	5.63085	8170.14	7130.69	1
				8306		0.31593	0.0989192	0.385723	0.0781978	0.662167		5.42367	4.761	0	0	1								5.42367	4.761	3874.05	3400.72	1
				8307		0.212165	0.144447	0.971534	0.487861	0.470329		8.1633	6.72345	10000	6814.35	1								8.33609	6.83967	5954.35	4885.48	1
				8308		0.138632	0.498038	0.954276	0.624045	0.473517		8.45299	6.88828	13000	9285.92	1								9.06386	7.31427	6474.18	5224.48	1
				8309		0.451211	0.904244	0.723031	0.0574731	0.118432		4.75837	4.22287	6000	5099.53	1								4.93604	4.37878	6635.48	5735.77	1
				8310		0.425035	0.472185	0.453325	0.418748	0.407747		7.37914	6.17221	10000	7391.81	1								7.9693	6.59396	5692.36	4709.97	1
				8311		0.206382	0.846183	0.590263	0.787742	0.305122		8.79615	7.04572	13000	9636.59	1								9.5271	7.56254	13197.9	10034.1	1
				8312		0.441381	0.178228	0.883489	0.00980157	0.00453728		3.4989	3.2146	0	0	1								3.4989	3.2146	2499.21	2296.14	1
				8313		0.936763	0.757472	0.829188	0.294002	0.66917		5.99349	5.1283	13000	10781.1	1								7.08488	5.98013	15187.4	11550.7	1
				8314		0.0369824	0.481105	0.703456	0.777766	0.574138		9.3553	7.46032	13000	8787.68	1								9.96325	7.87758	10147	7519.1	1
				8315		0.41473	0.363613	0.38406	0.754879	0.600139		8.73674	7.05948	10000	7290.95	1								9.84884	7.80751	7034.88	5576.79	1
				8316		0.93377	0.243371	0.119531	0.225823	0.986916		5.99773	5.15799	10000	8033.16	1								6.81939	5.79431	4870.99	4138.79	1
				8317		0.357301	0.959749	0.51877	0.543641	0.369737		7.52525	6.19872	13000	10057.6	1								7.99418	6.54496	12164.4	9854.27	1
				8318		0.332253	0.93116	0.691597	0.585732	0.77932		7.74022	6.35043	13000	10066.5	1								8.26845	6.73988	12324.9	9909.52	1
				8319		0.108265	0.0927925	0.498981	0.910328	0.313938		10.3579	8.09417	10000	6561.61	1								11.2198	8.62462	8014.17	6160.44	1
				8320		0.365128	0.067795	0.786728	0.271439	0.107483		7.09494	5.99003	7000	4959.24	1								7.12222	6.0093	5087.3	4292.36	1
				8321		0.77734	0.700588	0.731289	0.120906	0.472149		5.46069	4.7766	10000	8031.8	1								5.94202	5.15305	4244.3	3680.75	1
				8322		0.179803	0.316308	0.661706	0.961603	0.329751		10.5818	8.17292	13000	8825.8	1								12.1061	9.12428	11654.4	8183.4	1
				8323		0.492615	0.36435	0.0156558	0.709717	0.339646		8.4607	6.8798	10000	7380.86	1								9.56037	7.62846	6828.84	5448.9	1
				8324		0.681072	0.222118	0.205699	0.342266	0.249355		6.98693	5.90025	10000	7479.76	1								7.5468	6.30539	5390.57	4503.85	1
				8325		0.672525	0.580637	0.817392	0.751444	0.639551		8.29541	6.72812	13000	9940.91	1								9.66918	7.69284	10018.6	7565.99	1
				8326		0.215193	0.897109	0.624343	0.790938	0.298491		8.7557	7.00718	13000	9780.96	1								9.45935	7.50291	13214.5	10260.9	1
				8327		0.473603	0.209107	0.714905	0.308869	0.270585		7.11513	6.00202	10000	7209.94	1								7.35198	6.17029	5251.41	4407.35	1
				8328		0.726634	0.176371	0.596476	0.533335	0.195063		7.65736	6.34676	10000	7492.65	1								8.57568	6.99779	6125.49	4998.42	1
				8329		0.820263	0.5023	0.429485	0.462658	0.836849		7.0526	5.91138	10000	7951.92	1								8.20315	6.75112	5859.39	4822.23	1
				8330		0.168709	0.0288466	0.684791	0.0540236	0.853325		5.02523	4.45278	0	0	1								5.02523	4.45278	3589.45	3180.56	1
				8331		0.672871	0.373708	0.0933731	0.579427	0.415898		7.7592	6.41116	10000	7611.2	1								8.8209	7.15771	6300.64	5112.65	1
				8332		0.199385	0.253126	0.0316295	0.792219	0.579679		9.25527	7.41021	10000	6923.33	1								10.1097	7.96725	7221.22	5690.9	1
				8333		0.44034	0.810366	0.662356	0.724337	0.471331		8.27016	6.70689	13000	9906.12	1								9.19959	7.37045	12893.7	9773.55	1
				8334		0.443486	0.739659	0.62119	0.403997	0.834889		7.12865	5.97581	13000	9761.56	1								7.71575	6.41682	8635.48	6888.88	1
				8335		0.693509	0.58624	0.629148	0.374478	0.0661745		6.85064	5.7857	10000	7810.09	1								7.72797	6.42987	5519.98	4592.76	1
				8336		0.852559	0.830617	0.639394	0.122152	0.0939381		5.25621	4.60693	10000	8296.81	1								5.84197	5.07601	7253.55	6054.35	1
				8337		0.585553	0.682629	0.443799	0.839276	0.783291		8.76859	7.01469	13000	9721.4	1								10.126	7.95926	10487.2	7986.36	1
				8338		0.94364	0.558661	0.712653	0.994971	0.584799		10.4977	7.84505	13000	10416.2	1								11.677	8.74685	22860.7	15804.1	1
				8339		0.635675	0.0718625	0.297387	0.044183	0.00907254		4.82143	4.29278	0	0	1								4.82143	4.29278	3443.88	3066.27	1
				8340		0.948182	0.795868	0.0567936	0.0351567	0.937363		4.12852	3.72663	10000	8564.25	1								4.59924	4.1165	3285.17	2940.36	1
				8341		0.782328	0.770518	0.175242	0.583903	0.486659		7.3649	6.09334	10000	8101.31	1								8.53232	6.9545	9317.83	7388.8	1
				8342		0.152385	0.594066	0.817394	0.560161	0.023769		7.78244	6.43952	13000	9311.99	1								8.65434	7.04871	9227.07	7081.42	1
				8343		0.862222	0.318429	0.335947	0.201395	0.294946		6.01922	5.19265	10000	7889.4	1								6.64303	5.66763	4745.02	4048.3	1
				8344		0.96019	0.247818	0.132766	0.255172	0.521393		6.01859	5.15789	10000	8165.69	1								6.8345	5.80334	12012.5	9379.38	1
				8345		0.921353	0.0897189	0.622373	0.0989047	0.659619		5.2079	4.58104	7000	5823.32	1								5.69558	4.96791	4068.27	3548.51	1
				8346		0.460164	0.861317	0.700856	0.74001	0.979741		8.27669	6.69797	13000	10054.9	1								9.20873	7.36224	12965.1	10017.2	1
				8347		0.0143259	0.0921152	0.260999	0.737287	0.25247		9.62494	7.66711	3000	1961.32	1								9.73351	7.73623	6952.51	5525.88	1
				8348		0.52756	0.450442	0.881289	0.671176	0.422503		8.20673	6.70752	13000	9620.2	1								9.33064	7.48404	6664.74	5345.74	1
				8349		0.398197	0.1608	0.0557588	0.0298494	0.885242		4.44568	3.99354	0	0	1								4.44568	3.99354	3175.48	2852.53	1
				8350		0.742769	0.861208	0.613833	0.660311	0.766008		7.6354	6.25738	13000	10352.3	1								8.77409	7.08989	12620	9743.31	1
				8351		0.277105	0.703039	0.132666	0.0869808	0.754263		5.32279	4.67489	3000	2547.85	1								5.54487	4.85357	3960.62	3466.84	1
				8352		0.657435	0.0358831	0.684504	0.540308	0.585337		7.86771	6.49664	7000	5307.21	1								8.61254	7.02196	6151.82	5015.68	1
				8353		0.503935	0.399839	0.641477	0.917814	0.642103		9.61024	7.56228	13000	9342.68	1								11.2604	8.64752	11085.8	7972.72	1
				8354		0.189472	0.408008	0.120593	0.760333	0.00934154		7.68502	6.38945	10000	7047.95	1								9.88549	7.83008	7061.06	5592.91	1
				8355		0.895251	0.520891	0.0706351	0.745165	0.732516		7.95314	6.46295	10000	8142.35	1								9.30165	7.45722	16989	12179.1	1
				8356		0.178243	0.45757	0.74584	0.940999	0.775823		10.1859	7.93074	13000	9097.75	1								11.5048	8.78358	11344.8	8192.77	1
				8357		0.0657767	0.759045	0.0817374	0.840008	0.944912		9.39666	7.44095	10000	7096.26	1								10.0277	7.88672	10491.7	8100.99	1
				8358		0.381142	0.707589	0.17701	0.870949	0.728112		9.16325	7.27336	13000	9305.89	1								10.3561	8.0916	10696.3	8145.67	1
				8359		0.938647	0.740557	0.019793	0.0317254	0.944613		4.13606	3.73688	10000	8470.51	1								4.50236	4.03904	3215.97	2885.03	1
				8360		0.44283	0.693349	0.793141	0.476094	0.284306		7.42018	6.17749	13000	9812.84	1								8.12446	6.69506	8910.06	7006.14	1
				8361		0.33769	0.617384	0.505507	0.300398	0.235136		6.92486	5.85075	10000	7405.23	1								7.30116	6.13485	5215.12	4382.03	1
				8362		0.618379	0.685549	0.458681	0.542757	0.660417		7.47771	6.20242	13000	9776.63	1								8.45112	6.91128	9161.07	7160.9	1
				8363		0.318	0.397742	0.765845	0.107367	0.988761		5.75287	5.01086	3000	2303.34	1								5.79463	5.04259	4139.02	3601.85	1
				8364		0.281578	0.198601	0.0317916	0.225975	0.87867		6.82045	5.79507	0	0	1								6.82045	5.79507	4871.75	4139.33	1
				8365		0.141026	0.921208	0.609135	0.370335	0.521626		7.0949	5.92698	6000	5056.73	1								7.25533	6.06955	11503.6	9254.87	1
				8366		0.499633	0.565337	0.939056	0.624206	0.842208		7.9791	6.55306	13000	9825.26	1								9.0041	7.27541	9474.82	7204.56	1
				8367		0.0504599	0.634597	0.200942	0.239242	0.56961		6.59812	5.6188	3000	2491.84	1								6.91164	5.86014	4936.88	4185.81	1
				8368		0.205535	0.109374	0.347839	0.95169	0.00746077		7.85071	6.51357	7000	4759.24	1								11.8891	9.00393	8492.2	6431.38	1
				8369		0.255141	0.574874	0.0469805	0.0791765	0.771239		5.31057	4.67133	3000	2444.5	1								5.43767	4.77173	3884.05	3408.38	1
				8370		0.749329	0.696381	0.71756	0.089722	0.43541		5.25829	4.62542	10000	7982.23	1								5.58081	4.88092	3986.3	3486.37	1
				8371		0.775249	0.215343	0.839305	0.31657	0.013881		4.97222	4.41132	7000	5482.44	1								7.39764	6.20208	5284.03	4430.06	1
				8372		0.859538	0.695506	0.761118	0.548075	0.253016		7.16107	5.95308	13000	10390.9	1								8.46321	6.91837	9181.2	7188.06	1
				8373		0.0580262	0.0813721	0.0720338	0.0549134	0.549466		5.04216	4.466	0	0	1								5.04216	4.466	3601.54	3190	1
				8374		0.295995	0.632207	0.0977226	0.117834	0.806051		5.69788	4.96194	3000	2489.92	1								5.90964	5.12886	4221.17	3663.47	1
				8375		0.519283	0.291896	0.582851	0.616268	0.0359912		6.2897	5.41047	10000	7347.1	1								9.02096	7.28676	6443.54	5204.83	1
				8376		0.725336	0.0637452	0.128381	0.746881	0.0345857		5.26945	4.64242	7000	5402.94	1								9.79589	7.77483	6997.06	5553.45	1
				8377		0.41693	0.432952	0.426543	0.414794	0.911056		7.4005	6.1899	10000	7351.07	1								7.94802	6.57957	5677.16	4699.69	1
				8378		0.600386	0.458571	0.915297	0.419295	0.852385		7.20683	6.0463	13000	9754.61	1								7.97224	6.59595	5694.45	4711.39	1
				8379		0.712799	0.419494	0.736816	0.818573	0.753677		8.68319	6.97719	13000	9699.33	1								10.3109	8.08905	7364.91	5777.89	1
				8380		0.0747194	0.110883	0.0964174	0.0698976	0.561459		5.29924	4.66539	0	0	1								5.29924	4.66539	3785.17	3332.42	1
				8381		0.828985	0.251745	0.482641	0.90595	0.540639		9.18066	7.25198	10000	7753.29	1								10.6763	8.29672	14974.3	10588.5	1
				8382		0.233608	0.371578	0.11639	0.815212	0.583019		9.22861	7.37708	10000	7079.11	1								10.2843	8.07301	7345.9	5766.44	1
				8383		0.454979	0.822319	0.275383	0.272667	0.953621		6.54412	5.56046	10000	7718.57	1								6.91236	5.85298	8092.85	6648.02	1
				8384		0.172642	0.726872	0.30518	0.032078	0.036091		4.37772	3.93553	3000	2568.11	1								4.5127	4.04733	3223.36	2890.95	1
				8385		0.811828	0.180389	0.632965	0.29602	0.143356		6.63848	5.64235	7000	5548.11	1								7.27465	6.11631	5196.18	4368.8	1
				8386		0.705243	0.505811	0.585584	0.0651677	0.945035		5.16317	4.55955	3000	2390.26	1								5.22316	4.60665	3730.83	3290.46	1
				8387		0.0295756	0.909123	0.357304	0.512303	0.607075		7.79115	6.39806	6000	4840.05	1								7.964	6.55028	9046.26	7477.56	1
				8388		0.730346	0.247955	0.840911	0.594665	0.107223		7.8158	6.4459	10000	7578.1	1								8.90308	7.21088	6359.34	5150.63	1
				8389		0.544233	0.522657	0.931288	0.0137767	0.0854777		3.77246	3.44341	0	0	1								3.77246	3.44341	2694.62	2459.58	1
				8390		0.541476	0.0124536	0.224063	0.945345	0.902117		10.3682	8.03368	10000	6848.51	1								11.7627	8.93328	8401.96	6380.91	1
				8391		0.670537	0.0388532	0.0915265	0.0214276	0.635487		4.14725	3.75192	0	0	1								4.14725	3.75192	2962.32	2679.94	1
				8392		0.608489	0.159789	0.939269	0.868315	0.573012		9.29338	7.38716	13000	9239.74	1								10.7488	8.35005	7677.69	5964.32	1
				8393		0.756729	0.134079	0.983139	0.0397493	0.285034		4.71743	4.21051	0	0	1								4.71743	4.21051	3369.6	3007.51	1
				8394		0.613216	0.387417	0.277736	0.576656	0.762676		7.80648	6.44788	10000	7544.73	1								8.80603	7.14807	6290.02	5105.76	1
				8395		0.57763	0.536278	0.552819	0.24981	0.926125		6.51073	5.56018	10000	7620.21	1								6.98232	5.91038	4987.37	4221.7	1
				8396		0.770266	0.0505695	0.938448	0.066225	0.334154		5.18125	4.57399	7000	5474.05	1								5.24053	4.62008	3743.23	3300.06	1
				8397		0.872229	0.562567	0.0864319	0.0468506	0.352438		4.67642	4.17627	10000	8113.58	1								4.88	4.33893	3485.72	3099.23	1
				8398		0.714227	0.0494624	0.915368	0.00286204	0.757974		2.59732	2.43838	0	0	1								2.59732	2.43838	1855.23	1741.7	1
				8399		0.182069	0.957612	0.0473948	0.878663	0.597703		9.24197	7.27897	10000	7558.15	1								10.0012	7.79071	10752.5	8683.61	1
				8400		0.484536	0.814157	0.482309	0.707254	0.597009		8.15011	6.62665	13000	9837.82	1								9.09861	7.30656	9818.07	7779.55	1
				8401		0.396653	0.439042	0.622086	0.791001	0.98111		8.87058	7.13479	13000	9266.2	1								10.1008	7.96183	7214.85	5687.02	1
				8402		0.389246	0.16833	0.0566962	0.0187019	0.870249		4.02921	3.65536	0	0	1								4.02921	3.65536	2878	2610.97	1
				8403		0.662137	0.606138	0.628537	0.336271	0.516004		6.72917	5.7032	10000	7782.66	1								7.51241	6.28164	5366.01	4486.88	1
				8404		0.77895	0.103199	0.9735	0.0690503	0.326725		5.20163	4.58958	7000	5488.76	1								5.28591	4.65512	3775.65	3325.08	1
				8405		0.559554	0.118056	0.694655	0.751754	0.588103		8.77545	7.08643	10000	7190.58	1								9.82804	7.79468	7020.03	5567.63	1
				8406		0.0121151	0.742858	0.450561	0.248016	0.910842		6.5787	5.59526	3000	2582	1								6.88402	5.83927	7978.88	6437.92	1
				8407		0.708814	0.297834	0.862226	0.563612	0.0595069		7.6996	6.37148	13000	9587.85	1								8.73628	7.10275	6240.2	5073.39	1
				8408		0.14307	0.0322606	0.276584	0.891178	0.950367		10.2623	8.03924	10000	6464.6	1								10.9889	8.49082	7849.22	6064.87	1
				8409		0.204744	0.568421	0.0229503	0.0229198	0.204728		4.20658	3.80024	0	0	1								4.20658	3.80024	3004.7	2714.46	1
				8410		0.1139	0.929116	0.00302964	0.471871	0.848321		7.57847	6.25156	3000	2784.28	1								7.73031	6.38735	8894.15	7429.5	1
				8411		0.541399	0.377001	0.84276	0.0299852	0.135011		4.44988	3.99692	0	0	1								4.44988	3.99692	3178.48	2854.94	1
				8412		0.481498	0.130942	0.671164	0.328238	0.310035		7.21753	6.07309	7000	5092.82	1								7.46596	6.24949	5332.83	4463.92	1
				8413		0.930915	0.513831	0.080665	0.453193	0.617179		6.75123	5.67059	10000	8255.49	1								7.92519	6.5615	12823.6	9702.14	1
				8414		0.96102	0.618521	0.35552	0.206686	0.386602		5.58308	4.83415	10000	8482.2	1								6.57459	5.61754	11773	9216.85	1
				8415		0.173136	0.981882	0.458384	0.998636	0.443262		11.8063	8.63452	13000	9868.73	1								13.3756	9.56393	16495.3	12443.3	1
				8416		0.317	0.547011	0.0550062	0.152998	0.865996		6.06024	5.235	3000	2422.62	1								6.25032	5.38154	4464.51	3843.96	1
				8417		0.482271	0.823488	0.487001	0.0367752	0.757158		4.42482	3.96811	3000	2657.35	1								4.64226	4.15079	3315.9	2964.85	1
				8418		0.383369	0.265968	0.712928	0.532356	0.793083		7.98805	6.59453	10000	7165.95	1								8.5705	6.9944	6121.79	4996	1
				8419		0.92684	0.560293	0.906912	0.0423796	0.994574		4.46507	4.00463	10000	8276.37	1								4.7802	4.26021	3414.43	3043.01	1
				8420		0.243631	0.499521	0.397165	0.209512	0.149805		6.49922	5.55665	3000	2385.3	1								6.70296	5.7108	4787.83	4079.14	1
				8421		0.389145	0.152725	0.647293	0.554001	0.342499		8.16308	6.71433	10000	7044.21	1								8.68513	7.06941	6203.66	5049.58	1
				8422		0.852444	0.967953	0.92175	0.170376	0.976758		5.41621	4.69963	13000	11125.5	1								5.96157	5.13412	10571	9149.38	1
				8423		0.200522	0.635245	0.461356	0.809226	0.874457		9.06086	7.24479	13000	9201	1								9.96828	7.87072	10312.6	7816.92	1
				8424		0.629861	0.981942	0.441109	0.11625	0.467431		5.35186	4.65837	13000	10415.2	1								5.45464	4.75028	7209.08	6439.59	1
				8425		0.858629	0.833635	0.643633	0.461962	0.767794		6.75762	5.66626	13000	10536.1	1								7.85727	6.49961	8856.76	7192.68	1
				8426		0.809469	0.790701	0.798208	0.811971	0.816351		8.26406	6.64553	13000	10472.9	1								9.60337	7.62221	20327.8	14459.6	1
				8427		0.483012	0.820567	0.485545	0.0380046	0.259242		4.45556	3.99276	3000	2654.42	1								4.67392	4.17596	3338.51	2982.83	1
				8428		0.571697	0.715282	0.657848	0.219219	0.852383		6.25779	5.36638	10000	7757.01	1								6.74389	5.74007	7837.75	6296.45	1
				8429		0.9152	0.015694	0.375496	0.0351337	0.245018		4.40376	3.95755	7000	5802.08	1								4.59862	4.11601	3284.73	2940	1
				8430		0.243518	0.348285	0.706378	0.696216	0.738437		8.69012	7.04738	13000	8994.86	1								9.47845	7.57715	6770.32	5412.25	1
				8431		0.619586	0.0865355	0.699756	0.823993	0.681705		9.10192	7.27759	10000	7208.55	1								10.3544	8.11528	7396.03	5796.63	1
				8432		0.095813	0.351215	0.449054	0.795093	0.268832		9.36026	7.47316	10000	6836.99	1								10.1309	7.98012	7236.33	5700.09	1
				8433		0.791339	0.0563837	0.950366	0.755999	0.194155		8.58242	6.92482	10000	7391.62	1								9.82661	7.79376	14040.2	9917.87	1
				8434		0.519642	0.630757	0.386311	0.43816	0.545567		7.24624	6.06342	10000	7625.78	1								8.02616	6.63201	8766.55	6824.64	1
				8435		0.32759	0.275497	0.696334	0.134536	0.546691		6.07908	5.25506	0	0	1								6.07908	5.25506	4342.2	3753.61	1
				8436		0.612669	0.9252	0.600188	0.504332	0.0647416		7.15923	5.95088	13000	10310.1	1								7.89281	6.49691	12016.3	9613.51	1
				8437		0.568162	0.16182	0.324357	0.955674	0.88382		10.1676	7.89556	10000	7263.83	1								11.9754	9.05193	8553.83	6465.66	1
				8438		0.456995	0.0822693	0.0321594	0.106958	0.494394		5.78997	5.03909	0	0	1								5.78997	5.03909	4135.7	3599.35	1
				8439		0.962066	0.867492	0.705322	0.574676	0.896743		6.84648	5.66862	13000	11012.4	1								7.75606	6.40553	19282.4	14769.9	1
				8440		0.619642	0.559614	0.983625	0.0943124	0.674986		5.50197	4.81763	6000	4780.51	1								5.63922	4.92525	4028.01	3518.03	1
				8441		0.066043	0.277377	0.192844	0.704532	0.321887		9.08822	7.31537	10000	6697.35	1								9.52871	7.60865	6806.22	5434.75	1
				8442		0.656955	0.929202	0.620303	0.553988	0.623797		7.28219	6.02563	13000	10393.1	1								8.12005	6.64438	12203.6	9770.59	1
				8443		0.531376	0.995884	0.61008	0.402775	0.427723		6.76148	5.65661	13000	10527.2	1								7.16667	5.95265	11630.7	9950.46	1
				8444		0.654145	0.416871	0.511781	0.352448	0.574479		6.92824	5.85492	10000	7621.93	1								7.60469	6.34529	5431.92	4532.35	1
				8445		0.985238	0.228311	0.131082	0.952829	0.396112		9.16293	7.09639	10000	8354.75	1								10.1571	7.8495	15509.4	11945.9	1
				8446		0.0812531	0.758286	0.487473	0.990982	0.333008		11.2993	8.49712	13000	9191.12	1								12.6188	9.32997	15547.3	11023.2	1
				8447		0.962826	0.712978	0.212917	0.796139	0.754436		7.8599	6.33182	10000	8570.54	1								8.87625	7.13962	17241.9	13049	1
				8448		0.496758	0.90255	0.340233	0.309319	0.481301		6.58417	5.57371	10000	7857.37	1								6.97782	5.88375	8253.33	6923.92	1
				8449		0.296512	0.110386	0.984836	0.921329	0.264759		10.1355	7.93374	13000	8798.72	1								11.3695	8.71056	8121.1	6221.83	1
				8450		0.880098	0.344728	0.158876	0.818147	0.209733		8.43716	6.78166	10000	7957.05	1								9.82297	7.7807	14362.5	10415.9	1
				8451		0.618294	0.505654	0.75071	0.366646	0.926262		6.96093	5.87406	13000	9709.18	1								7.68443	6.40005	5488.88	4571.46	1
				8452		0.624347	0.118518	0.32085	0.691791	0.809818		8.44322	6.86992	10000	7271.23	1								9.45196	7.56051	6751.4	5400.37	1
				8453		0.881761	0.930498	0.511003	0.74193	0.997225		7.67875	6.22759	13000	10713.4	1								8.76711	7.05322	19974	14839.2	1
				8454		0.470297	0.730338	0.426322	0.702292	0.108283		8.20447	6.67679	13000	9645.21	1								9.19145	7.38035	9796.51	7632.19	1
				8455		0.0598531	0.0609822	0.660531	0.926369	0.192772		10.6937	8.30028	10000	6376.24	1								11.4435	8.75276	8173.91	6251.97	1
				8456		0.913195	0.566058	0.704913	0.626147	0.373812		7.40344	6.10367	13000	10304.5	1								8.68093	7.06089	16482.5	12008.5	1
				8457		0.424641	0.497303	0.268238	0.348286	0.464665		7.10047	5.98019	10000	7411.25	1								7.5811	6.32904	5415.07	4520.75	1
				8458		0.863388	0.551651	0.676346	0.904953	0.477691		8.93431	7.06241	13000	10126.2	1								10.3413	8.08689	17965.5	12666.6	1
				8459		0.0653961	0.281857	0.595273	0.503201	0.0193603		8.20535	6.7458	3000	2201	1								8.41685	6.89318	6012.04	4923.7	1
				8460		0.592123	0.0989894	0.0962428	0.591207	0.339605		8.12462	6.67193	10000	7197.77	1								8.88437	7.19879	6345.98	5142	1
				8461		0.551188	0.561839	0.757578	0.616434	0.480616		7.89865	6.49683	13000	9714.14	1								8.9701	7.2537	9444.19	7180.46	1
				8462		0.243756	0.618054	0.468335	0.860517	0.939847		9.30985	7.39153	13000	9240.12	1								10.3831	8.12085	10624	7980.45	1
				8463		0.894261	0.552617	0.689275	0.606481	0.352864		7.38823	6.10433	13000	10216.4	1								8.72351	7.09218	16405.2	11846.2	1
				8464		0.445615	0.126798	0.654325	0.621457	0.429181		8.37134	6.84532	10000	7071.72	1								9.04955	7.30511	6463.97	5217.93	1
				8465		0.220448	0.20815	0.813069	0.755421	0.191624		9.09851	7.31698	13000	8780.12	1								9.85246	7.80974	7037.47	5578.39	1
				8466		0.796767	0.739912	0.362654	0.00434715	0.117613		2.88992	2.69408	0	0	1								2.88992	2.69408	2064.23	1924.34	1
				8467		0.802858	0.25467	0.0739453	0.742616	0.137193		8.28254	6.7237	10000	7705.67	1								9.72188	7.72893	13977.1	9911.86	1
				8468		0.266945	0.0677571	0.547432	0.76017	0.373314		9.23708	7.40833	10000	6750.95	1								9.88439	7.8294	7060.28	5592.43	1
				8469		0.3651	0.493914	0.242389	0.947924	0.717868		10.0218	7.80352	13000	9055.81	1								11.572	8.81829	11437.6	8290.39	1
				8470		0.786884	0.80669	0.998767	0.85091	0.712955		8.50625	6.79382	13000	10758.6	1								9.86781	7.77821	20560.5	14847	1
				8471		0.810289	0.532121	0.643388	0.180711	0.0789504		5.88776	5.09866	10000	7956.12	1								6.48342	5.55202	4631.01	3965.73	1
				8472		0.561302	0.0520551	0.655754	0.762535	0.614692		8.93036	7.1848	10000	7055.44	1								9.90041	7.83925	7071.72	5599.47	1
				8473		0.782079	0.341069	0.717473	0.24088	0.0437824		4.92882	4.37729	7000	5494.15	1								6.9227	5.86802	4944.79	4191.44	1
				8474		0.8858	0.115079	0.423367	0.321896	0.835065		6.60441	5.60249	7000	5713.91	1								7.42895	6.22383	5306.4	4445.59	1
				8475		0.713979	0.307394	0.0700281	0.968191	0.663061		10.0887	7.79611	10000	7610.97	1								11.8781	8.99098	18782.3	12385.8	1
				8476		0.498912	0.874919	0.524516	0.0487775	0.261043		4.63331	4.12855	3000	2712.88	1								4.83801	4.30466	6514.76	5575.3	1
				8477		0.273204	0.676433	0.915141	0.686107	0.158687		8.38837	6.81759	13000	9701.66	1								9.17662	7.37782	12727.3	9470.82	1
				8478		0.750559	0.947123	0.668497	0.32435	0.578486		6.30749	5.3533	13000	10618.2	1								6.96003	5.85541	11316.6	9307.42	1
				8479		0.355299	0.546858	0.0702343	0.196424	0.418394		6.38013	5.46825	3000	2422.5	1								6.60563	5.64061	4718.31	4029.01	1
				8480		0.118166	0.19974	0.56711	0.90729	0.288256		10.1618	7.96404	10000	6733.93	1								11.1809	8.60218	7986.37	6144.41	1
				8481		0.0358025	0.822332	0.90772	0.730932	0.447408		8.9179	7.13978	13000	9492.62	1								9.2189	7.37956	12923.5	10018.4	1
				8482		0.85168	0.398341	0.579677	0.578792	0.851238		7.46249	6.17953	10000	7934.07	1								8.81749	7.1555	6298.21	5111.07	1
				8483		0.135187	0.776453	0.919947	0.516352	0.43339		7.88306	6.48416	13000	9674.16	1								8.20086	6.73711	12061.5	9331.46	1
				8484		0.778745	0.0111975	0.518217	0.947751	0.993513		10.0944	7.81798	7000	5488.41	1								11.332	8.67926	15435.1	10702.7	1
				8485		0.303333	0.137226	0.803669	0.858814	0.330906		9.61463	7.62674	13000	8711.36	1								10.6575	8.29612	7612.51	5925.8	1
				8486		0.551285	0.455857	0.894028	0.697342	0.452942		8.28244	6.75196	13000	9668.74	1								9.48522	7.5814	6775.16	5415.28	1
				8487		0.77978	0.847315	0.220301	0.904109	0.121684		8.86053	6.99409	13000	10084.2	1								10.2008	7.96138	17958	12831.9	1
				8488		0.864743	0.318387	0.136929	0.804257	0.698407		8.4145	6.77738	10000	7895.36	1								9.81064	7.77697	14285.4	10307.1	1
				8489		0.236014	0.906332	0.638205	0.479971	0.156897		7.50091	6.20468	13000	9841.3	1								7.81631	6.45344	11924.7	9489.35	1
				8490		0.431223	0.326517	0.568399	0.51185	0.402948		7.8129	6.47225	10000	7277.41	1								8.46239	6.92325	6044.56	4945.18	1
				8491		0.356032	0.9514	0.913253	0.67665	0.237731		8.03244	6.52823	13000	10366.7	1								8.67627	6.98902	12687.5	10455.4	1
				8492		0.737793	0.107941	0.159882	0.0884399	0.702072		5.47262	4.79798	7000	5421.91	1								5.56411	4.86821	3974.36	3477.29	1
				8493		0.0614437	0.482251	0.513928	0.0720028	0.340481		5.27687	4.64763	3000	2371.65	1								5.33182	4.69049	3808.45	3350.35	1
				8494		0.871192	0.0150214	0.35749	0.652015	0.518455		7.98186	6.52277	7000	5676.17	1								9.04827	7.30287	13586.1	9898.62	1
				8495		0.537345	0.887107	0.547202	0.757377	0.142432		8.25129	6.66678	13000	10087.9	1								9.26665	7.38899	13046.8	10066.3	1
				8496		0.940192	0.547157	0.504371	0.592597	0.484306		7.20025	5.95754	10000	8319.93	1								8.39849	6.86986	16351.3	12070.1	1
				8497		0.465232	0.675589	0.991446	0.570517	0.754767		7.74565	6.39227	13000	10060.7	1								8.59722	7.00733	12266.5	9287.61	1
				8498		0.876869	0.152047	0.641976	0.373513	0.242638		6.84281	5.76942	10000	7746.74	1								7.72261	6.4262	5516.15	4590.15	1
				8499		0.11919	0.574908	0.792621	0.19176	0.318759		6.32964	5.43011	3000	2444.53	1								6.57	5.61484	4692.86	4010.6	1
				8500		0.648028	0.437121	0.721484	0.742815	0.158694		8.38194	6.80288	13000	9626.05	1								9.7693	7.7584	6978.07	5541.71	1
				8501		0.231618	0.395589	0.73	0.00975502	0.371495		3.49516	3.21145	0	0	1								3.49516	3.21145	2496.54	2293.89	1
				8502		0.158033	0.0723701	0.506635	0.636121	0.722776		8.8836	7.19548	10000	6608.46	1								9.13103	7.35723	6522.17	5255.16	1
				8503		0.784732	0.822971	0.207675	0.912967	0.137378		8.94907	7.0497	13000	10037.1	1								10.3014	8.02713	18038.9	12847.1	1
				8504		0.3743	0.915834	0.69922	0.302095	0.175737		6.66938	5.63309	13000	10080	1								6.91235	5.8342	11222.4	9096.84	1
				8505		0.134101	0.540748	0.378089	0.413215	0.151664		7.58465	6.31138	3000	2417.71	1								7.93951	6.57381	5671.08	4695.58	1
				8506		0.456687	0.142997	0.0684727	0.431845	0.138373		7.65897	6.37598	10000	7108.13	1								8.03948	6.64132	5742.48	4743.8	1
				8507		0.12046	0.342781	0.253853	0.757484	0.872276		9.13888	7.33643	10000	6879.26	1								9.86629	7.81826	7047.35	5584.47	1
				8508		0.922048	0.411336	0.615621	0.323476	0.275975		6.35069	5.40741	10000	8140.35	1								7.4382	6.23024	5313	4450.17	1
				8509		0.0760626	0.139448	0.714094	0.934278	0.186155		10.5896	8.22515	13000	8303.61	1								11.5677	8.82334	8262.65	6302.38	1
				8510		0.125187	0.341282	0.054844	0.363041	0.279285		7.47849	6.25275	3000	2255.25	1								7.66428	6.38624	5474.49	4561.6	1
				8511		0.881805	0.0147705	0.561584	0.730743	0.966385		8.31091	6.72504	7000	5703.26	1								9.35309	7.49283	13922.6	10154.1	1
				8512		0.587475	0.84483	0.141888	0.353161	0.693112		6.7109	5.66786	10000	7897.45	1								7.30776	6.12489	8434.8	6927.43	1
				8513		0.481392	0.740577	0.036903	0.246833	0.0863568		6.463	5.51237	10000	7672.7	1								6.8801	5.83658	7973.27	6430.49	1
				8514		0.954366	0.0830587	0.631582	0.47054	0.373845		6.99714	5.83602	7000	5965.44	1								7.8107	6.47674	12889.1	9925.86	1
				8515		0.50877	0.403942	0.445873	0.522747	0.547207		7.71204	6.39453	10000	7432.82	1								8.5198	6.96108	6085.57	4972.2	1
				8516		0.613075	0.0838084	0.895515	0.883644	0.607139		9.48657	7.50722	13000	8969.94	1								10.9061	8.44248	7790.1	6030.35	1
				8517		0.93511	0.054159	0.806539	0.185903	0.624792		5.78402	5.00343	7000	5875.71	1								6.5245	5.58186	4660.36	3987.04	1
				8518		0.251658	0.300761	0.48112	0.311778	0.166987		7.24617	6.094	3000	2218.77	1								7.36928	6.18235	5263.77	4415.96	1
				8519		0.891552	0.525494	0.671917	0.273694	0.192441		6.17264	5.28848	10000	8135.47	1								7.13647	6.01934	5097.48	4299.53	1
				8520		0.890753	0.645178	0.143408	0.0568301	0.847464		4.71684	4.20454	10000	8227.84	1								5.0779	4.49387	3627.07	3209.91	1
				8521		0.0739976	0.841972	0.534783	0.638268	0.62574		8.4045	6.81162	13000	9350.97	1								8.69325	7.04371	12530.7	9568.87	1
				8522		0.169224	0.771549	0.130619	0.288914	0.248371		6.79329	5.74342	3000	2607.67	1								7.07848	5.97473	8165.16	6613.72	1
				8523		0.38617	0.860444	0.470734	0.5896	0.945603		7.76373	6.38015	13000	9803.38	1								8.42233	6.86488	9339.78	7561.5	1
				8524		0.914957	0.648386	0.755014	0.617166	0.846033		7.32105	6.04188	13000	10467.3	1								8.54963	6.97293	16447.1	12103.1	1
				8525		0.727217	0.0581802	0.925795	0.683089	0.105864		8.36495	6.80457	7000	5405.77	1								9.40034	7.52803	6714.53	5377.17	1
				8526		0.282075	0.695436	0.530091	0.22696	0.630509		6.48209	5.53098	3000	2541.49	1								6.81958	5.79444	7876.66	6295.9	1
				8527		0.0800867	0.621255	0.804788	0.807931	0.581658		9.27533	7.38897	13000	9200.73	1								9.97759	7.87786	10305.4	7794.08	1
				8528		0.985795	0.0185406	0.405442	0.114762	0.840455		5.01274	4.39875	7000	6214.8	1								5.61797	4.90536	11197.6	9163.52	1
				8529		0.306939	0.239953	0.266747	0.982537	0.664834		10.9708	8.37336	10000	7049.79	1								12.8293	9.5162	9163.82	6797.29	1
				8530		0.416201	0.523409	0.880526	0.201907	0.576891		6.43275	5.50752	6000	4583.41	1								6.64686	5.67038	4747.75	4050.27	1
				8531		0.307836	0.267461	0.883611	0.513219	0.12264		8.00098	6.60683	13000	9063.85	1								8.4696	6.92801	6049.71	4948.58	1
				8532		0.662167	0.939541	0.0285916	0.358517	0.32713		6.55813	5.53712	10000	8114.27	1								7.15471	5.99326	8456.36	7163.87	1
				8533		0.448966	0.148093	0.0684422	0.422416	0.125953		7.62847	6.35581	10000	7106.4	1								7.98899	6.60727	5706.42	4719.48	1
				8534		0.726692	0.0355602	0.712013	0.618843	0.680107		8.09179	6.63102	7000	5404.98	1								9.03513	7.29586	6453.66	5211.33	1
				8535		0.416646	0.271291	0.929433	0.302694	0.603277		7.10076	5.99234	10000	7209.36	1								7.315	6.14451	5225	4388.93	1
				8536		0.464885	0.557201	0.520275	0.119243	0.76437		5.76036	5.01221	3000	2430.62	1								5.92457	5.14002	4231.83	3671.44	1
				8537		0.90336	0.657663	0.955941	0.0027858	0.426782		2.57884	2.42211	0	0	1								2.57884	2.42211	1842.03	1730.08	1
				8538		0.0258644	0.669205	0.211869	0.540086	0.189973		8.10514	6.64475	3000	2519.83	1								8.46005	6.9183	9150.97	7131.65	1
				8539		0.782068	0.133295	0.192804	0.801904	0.0866182		8.70111	6.99531	10000	7523.91	1								10.1007	7.96151	14272.7	10034.4	1
				8540		0.829802	0.932372	0.691344	0.0827932	0.525527		4.8879	4.3164	13000	10732.6	1								5.23584	4.60519	6920.21	6029.39	1
				8541		0.675063	0.898605	0.809188	0.978591	0.759765		9.97123	7.62669	13000	10488.5	1								11.4013	8.61806	22038.2	15503.8	1
				8542		0.361387	0.0970135	0.802763	0.263304	0.591658		7.06046	5.96571	7000	4954.89	1								7.07029	5.97267	5050.21	4266.19	1
				8543		0.073595	0.647966	0.218218	0.930346	0.929659		10.1362	7.89047	13000	8805.44	1								11.0919	8.5276	11217.6	8364.45	1
				8544		0.310934	0.24407	0.470816	0.0531828	0.102118		5.00903	4.44012	0	0	1								5.00903	4.44012	3577.88	3171.52	1
				8545		0.414529	0.646371	0.153635	0.250284	0.962854		6.61083	5.62679	10000	7517.43	1								6.98545	5.9126	4989.6	4223.28	1
				8546		0.844405	0.0551293	0.97084	0.149642	0.433807		5.78745	5.02665	7000	5614.2	1								6.22027	5.35942	4443.05	3828.16	1
				8547		0.770293	0.419371	0.35974	0.417082	0.298964		7.01556	5.90107	10000	7795.23	1								7.96034	6.5879	5685.95	4705.64	1
				8548		0.033586	0.242601	0.358995	0.405717	0.556947		7.77555	6.46004	3000	2162.11	1								7.89899	6.54636	5642.14	4675.97	1
				8549		0.0583419	0.962547	0.800865	0.00444782	0.160133		2.7251	2.54399	3000	2842.95	1								2.83451	2.64494	5075.94	4628.62	1
				8550		0.727665	0.4213	0.343846	0.701848	0.406666		8.12419	6.63058	10000	7729.17	1								9.51242	7.59845	6794.58	5427.46	1
				8551		0.926421	0.626769	0.546629	0.566374	0.936293		7.11414	5.90423	13000	10334.3	1								8.32134	6.82348	16250.7	12014.8	1
				8552		0.397477	0.952683	0.130601	0.790116	0.227235		8.48057	6.80154	13000	9726.88	1								9.33148	7.39434	10210.2	8341.82	1
				8553		0.719843	0.0854741	0.739222	0.604426	0.652445		8.02915	6.59195	10000	7343.12	1								8.95612	7.24508	6397.23	5175.06	1
				8554		0.73364	0.542997	0.0192545	0.892393	0.67021		9.03937	7.16676	10000	7835	1								10.6519	8.28606	17859	12211.6	1
				8555		0.18706	0.04024	0.298968	0.273303	0.174227		7.13401	6.01761	0	0	1								7.13401	6.01761	5095.72	4298.29	1
				8556		0.0298652	0.626575	0.787891	0.0836372	0.677738		5.33277	4.68636	3000	2485.42	1								5.49987	4.81926	3928.48	3442.33	1
				8557		0.829758	0.570877	0.27443	0.730942	0.0580143		7.99718	6.51035	10000	8024.78	1								9.45165	7.55771	16923.5	11948.1	1
				8558		0.632655	0.815547	0.14239	0.741603	0.432262		8.13738	6.59979	10000	7924.18	1								9.29101	7.42595	9972.44	7878.04	1
				8559		0.0537367	0.286311	0.993281	0.289393	0.201793		7.13702	6.01824	6000	4361.2	1								7.23417	6.08797	5167.26	4348.55	1
				8560		0.988673	0.9472	0.763789	0.594203	0.90388		6.65286	5.47927	13000	11508.8	1								7.29783	6.03271	19357.6	15667.1	1
				8561		0.52682	0.68249	0.420222	0.77273	0.703074		8.48544	6.8518	13000	9634.82	1								9.66571	7.68083	10121.8	7765.09	1
				8562		0.0710109	0.51025	0.734555	0.145779	0.776623		6.02595	5.21135	3000	2393.75	1								6.18511	5.3335	4417.93	3809.64	1
				8563		0.400047	0.363578	0.378165	0.738242	0.580085		8.67846	7.02496	10000	7274.09	1								9.73967	7.74004	6956.9	5528.6	1
				8564		0.215613	0.481268	0.375006	0.513525	0.784872		7.94986	6.56019	10000	7144.18	1								8.47121	6.92907	6050.86	4949.34	1
				8565		0.298394	0.0326775	0.538964	0.467156	0.26249		8.00535	6.61585	7000	4880.04	1								8.22692	6.767	5876.37	4833.57	1
				8566		0.64911	0.85251	0.77115	0.955324	0.741197		9.57878	7.43333	13000	10319.7	1								11.0795	8.46624	21548.2	14970.2	1
				8567		0.237281	0.408332	0.339912	0.881141	0.00789595		7.4295	6.21534	10000	7114.7	1								10.8515	8.41038	10771.1	7801.12	1
				8568		0.239309	0.382406	0.525167	0.620229	0.78684		8.37525	6.84466	10000	7095.82	1								9.04278	7.30076	6459.13	5214.83	1
				8569		0.871104	0.473064	0.23228	0.790843	0.650386		8.24723	6.65932	10000	8040.31	1								9.67721	7.69436	17214	12152.3	1
				8570		0.249583	0.349955	0.509806	0.302867	0.646113		7.15825	6.03071	3000	2262.82	1								7.31604	6.14523	5225.74	4389.45	1
				8571		0.730053	0.710186	0.918133	0.132702	0.337337		5.59851	4.88069	13000	10320.4	1								6.06121	5.2418	4329.43	3744.14	1
				8572		0.128426	0.344277	0.657937	0.23298	0.915948		6.76033	5.75011	3000	2257.87	1								6.86896	5.82972	4906.4	4164.08	1
				8573		0.351457	0.235155	0.481676	0.100297	0.160768		5.7123	4.98054	0	0	1								5.7123	4.98054	4080.21	3557.53	1
				8574		0.61541	0.370567	0.0685044	0.181389	0.671852		6.25259	5.38102	10000	7533.29	1								6.48882	5.55594	4634.87	3968.53	1
				8575		0.461918	0.977695	0.571384	0.326481	0.839466		6.59324	5.55809	13000	10291.8	1								6.87837	5.77961	11325.5	9468.85	1
				8576		0.694794	0.803711	0.960144	0.413605	0.921524		6.84584	5.75756	13000	10491.7	1								7.671	6.37933	11672.6	9210.19	1
				8577		0.616466	0.320964	0.0391651	0.522533	0.85815		7.6573	6.35503	10000	7491.31	1								8.51868	6.96034	6084.77	4971.67	1
				8578		0.178048	0.970804	0.253702	0.272348	0.687372		6.51157	5.50617	3000	2861.19	1								6.60797	5.59596	8091.41	7024.06	1
				8579		0.951004	0.853989	0.692795	0.230606	0.71991		5.59365	4.82603	13000	10913.5	1								6.56178	5.59963	14894.7	11620.5	1
				8580		0.946529	0.393825	0.814907	0.420223	0.749187		6.63736	5.59108	13000	10256.9	1								7.67752	6.39073	12698	9730.57	1
				8581		0.954279	0.14364	0.0678958	0.595697	0.21818		7.41236	6.10792	10000	8009.65	1								8.30941	6.80399	13363.3	10236.2	1
				8582		0.135558	0.973723	0.638457	0.0238023	0.32823		3.90752	3.53413	3000	2868.25	1								3.9989	3.61956	6028.68	5476.23	1
				8583		0.415635	0.682389	0.375687	0.313401	0.884491		6.85152	5.79265	10000	7548.05	1								7.33339	6.15702	8270.65	6555.5	1
				8584		0.791163	0.647151	0.504756	0.410365	0.243968		6.81393	5.74258	10000	8012.01	1								7.87055	6.52662	8660.09	6774.68	1
				8585		0.9548	0.418087	0.0327722	0.159695	0.0182611		3.24627	3.00056	7000	5967.77	1								6.309	5.42464	4506.43	3874.75	1
				8586		0.780723	0.297111	0.890556	0.978538	0.324714		10.2367	7.85436	13000	9724.42	1								11.9338	9.00899	19036.7	12673.8	1
				8587		0.789952	0.522038	0.429204	0.759007	0.954854		8.21566	6.66237	13000	9776.63	1								9.76467	7.75457	17054.7	11847.7	1
				8588		0.988768	0.948759	0.164762	0.394102	0.103437		5.9311	5.00002	10000	9073.85	1								6.573	5.55106	15597	12883	1
				8589		0.650317	0.301592	0.841082	0.496813	0.478182		7.53587	6.27193	10000	7517.31	1								8.38322	6.87092	5988.02	4907.8	1
				8590		0.0791827	0.531606	0.350637	0.352193	0.0799609		7.28806	6.10968	3000	2410.54	1								7.60325	6.34429	5430.89	4531.64	1
				8591		0.989545	0.413526	0.643933	0.733014	0.534085		7.50662	6.08882	13000	10516	1								8.40023	6.79522	13932.9	11129.7	1
				8592		0.355077	0.739385	0.985662	0.437169	0.0808308		7.3423	6.12377	13000	10021.6	1								7.87652	6.52547	11762.8	9119.36	1
				8593		0.906125	0.784451	0.233121	0.722348	0.650738		7.66453	6.24288	13000	10271.6	1								8.82297	7.13014	16884.7	12531.8	1
				8594		0.497549	0.76882	0.860312	0.86138	0.498083		8.93694	7.11262	13000	10057.9	1								10.1878	7.97976	13629.8	10231.6	1
				8595		0.427072	0.89451	0.307534	0.89808	0.722345		9.17082	7.22932	13000	9796.76	1								10.3356	8.02497	13906	10445.7	1
				8596		0.214615	0.968552	0.666977	0.11409	0.438172		5.38254	4.68652	6000	5253.12	1								5.48264	4.77951	10192.4	8642.88	1
				8597		0.0611523	0.330592	0.422816	0.425227	0.0623578		7.79283	6.46724	3000	2245.81	1								8.00407	6.61744	5717.19	4726.75	1
				8598		0.0815387	0.67947	0.840297	0.801815	0.0622974		9.20211	7.33571	13000	9322.85	1								9.85919	7.79916	13272.2	9752.14	1
				8599		0.777887	0.765344	0.970361	0.179559	0.882486		5.77468	5.00263	13000	10569.7	1								6.40598	5.49484	7624.43	6217.79	1
				8600		0.103821	0.797699	0.120147	0.211303	0.649399		6.31063	5.39771	3000	2632.07	1								6.57687	5.61665	7797.14	6395.1	1
				8601		0.818586	0.768201	0.988355	0.558637	0.603727		7.22017	5.99195	13000	10693.9	1								8.41394	6.87794	12221.3	9517.38	1
				8602		0.784093	0.841496	0.618535	0.376439	0.163045		6.56241	5.5476	13000	10384.7	1								7.43021	6.20947	8527.73	6984.87	1
				8603		0.995664	0.104704	0.461088	0.781126	0.655683		7.85021	6.29173	10000	8392.4	1								8.4208	6.76252	14164	11522.5	1
				8604		0.72417	0.553302	0.421649	0.680285	0.353488		7.95202	6.50836	10000	7828.75	1								9.3071	7.46832	9702.75	7334.09	1
				8605		0.386493	0.430347	0.0128053	0.580646	0.670413		8.02794	6.60729	10000	7314.02	1								8.82745	7.16196	6305.32	5115.68	1
				8606		0.0435048	0.318193	0.00831801	0.273546	0.676119		7.02124	5.93589	3000	2234.71	1								7.13554	6.01869	5096.82	4299.06	1
				8607		0.578024	0.535208	0.152334	0.450399	0.227057		7.29126	6.09861	10000	7619.85	1								8.13823	6.70768	5813.02	4791.2	1
				8608		0.145304	0.930002	0.016123	0.840677	0.557581		9.09059	7.2057	10000	7452.51	1								9.74651	7.65952	10495.9	8443.02	1
				8609		0.868452	0.545606	0.474744	0.844831	0.553495		8.50744	6.81015	13000	10000.5	1								9.9068	7.83082	17521.8	12418.3	1
				8610		0.611545	0.486331	0.136417	0.494907	0.79079		7.44629	6.20333	10000	7622.78	1								8.37319	6.86428	5980.85	4903.05	1
				8611		0.0821555	0.739046	0.47629	0.99457	0.841295		11.5689	8.63995	13000	9155.19	1								12.99	9.52682	15820.8	11104.5	1
				8612		0.258153	0.443731	0.1695	0.83341	0.0901083		9.24557	7.37577	10000	7170.7	1								10.3986	8.14163	10451.6	7656.56	1
				8613		0.904171	0.878689	0.888882	0.240902	0.080181		5.76162	4.95935	13000	10956.4	1								6.63334	5.64672	10944.9	8892.19	1
				8614		0.631585	0.114281	0.521203	0.433892	0.0879293		7.47864	6.24127	7000	5273.38	1								8.0504	6.64868	5750.29	4749.05	1
				8615		0.890444	0.223605	0.690341	0.0460229	0.568285		4.66797	4.16901	7000	5726.64	1								4.86212	4.32486	3472.94	3089.18	1
				8616		0.478062	0.134831	0.672124	0.323826	0.303914		7.2022	6.06259	7000	5088.87	1								7.44025	6.23167	5314.46	4451.19	1
				8617		0.560118	0.621061	0.196684	0.0853254	0.504439		5.35697	4.70505	3000	2481.02	1								5.52276	4.83672	3944.83	3454.8	1
				8618		0.966722	0.690141	0.400774	0.2036	0.868135		5.5015	4.76698	10000	8576.8	1								6.49579	5.55957	11756.8	9267.93	1
				8619		0.226096	0.337088	0.892691	0.0779636	0.318732		5.4203	4.75842	0	0	1								5.4203	4.75842	3871.64	3398.87	1
				8620		0.697914	0.521187	0.791878	0.454811	0.0293807		5.33086	4.68835	10000	7765.23	1								8.16162	6.72335	5829.73	4802.39	1
				8621		0.470143	0.531575	0.907002	0.261952	0.647618		6.67973	5.68314	13000	9702.19	1								7.06159	5.96651	5043.99	4261.79	1
				8622		0.777907	0.999862	0.31108	0.21498	0.729858		5.67278	4.87015	13000	10698.3	1								6.08147	5.17845	10816.1	9293.99	1
				8623		0.418761	0.534148	0.287993	0.670043	0.109786		8.25851	6.74175	10000	7433.5	1								9.27857	7.45079	9660.05	7282.88	1
				8624		0.491256	0.801345	0.477309	0.0499107	0.777557		4.71313	4.19746	3000	2635.57	1								4.94399	4.38919	3531.42	3135.14	1
				8625		0.226103	0.327086	0.486693	0.612639	0.289076		8.40685	6.87056	10000	7030.34	1								9.00103	7.27396	6429.31	5195.69	1
				8626		0.352066	0.955368	0.914048	0.0049594	0.397522		2.80602	2.61483	6000	5433.32	1								2.92568	2.7244	5132.03	4650.15	1
				8627		0.420161	0.891505	0.702968	0.0239823	0.580669		4.01196	3.63087	3000	2732.86	1								4.20173	3.79593	6033.48	5227.34	1
				8628		0.565424	0.307642	0.810755	0.066462	0.193278		5.24439	4.62307	0	0	1								5.24439	4.62307	3745.99	3302.19	1
				8629		0.0184907	0.323087	0.00124824	0.577878	0.806805		8.52657	6.95317	3000	2239.11	1								8.81258	7.15232	6294.7	5108.8	1
				8630		0.180227	0.672689	0.0757042	0.314565	0.799657		6.99983	5.89821	3000	2522.68	1								7.35244	6.17045	8275.57	6545.48	1
				8631		0.569713	0.873577	0.352031	0.729198	0.758296		8.10517	6.57573	13000	9954.43	1								9.12539	7.3065	9915.58	7953.37	1
				8632		0.46467	0.209329	0.711466	0.298715	0.758295		7.08405	5.98062	10000	7199.94	1								7.29099	6.12774	5207.85	4376.96	1
				8633		0.527053	0.324325	0.00541604	0.0874168	0.0680534		5.55065	4.85797	0	0	1								5.55065	4.85797	3964.75	3469.98	1
				8634		0.285643	0.800078	0.194304	0.417052	0.397017		7.30395	6.09155	10000	7498.74	1								7.69311	6.3948	8685.84	7018.83	1
				8635		0.610153	0.348099	0.85292	0.778427	0.0729063		8.65279	6.98523	13000	9533.49	1								10.0105	7.90673	7150.34	5647.66	1
				8636		0.523282	0.465695	0.88873	0.33096	0.744397		6.95264	5.87659	13000	9645.54	1								7.48175	6.26043	5344.11	4471.73	1
				8637		0.0614218	0.765432	0.683828	0.700887	0.569951		8.74204	7.03963	13000	9285.68	1								9.13501	7.33929	12790.4	9586.63	1
				8638		0.801922	0.0961419	0.778454	0.696026	0.760708		8.23945	6.70723	10000	7498.4	1								9.47731	7.57643	6769.51	5411.74	1
				8639		0.953163	0.851753	0.492317	0.833351	0.62368		8.00283	6.40233	13000	10777.1	1								8.96424	7.17213	20451.2	15217.8	1
				8640		0.0687143	0.0291941	0.0450022	0.74065	0.416538		9.55506	7.62328	7000	4507.94	1								9.75524	7.74969	6968.03	5535.49	1
				8641		0.951736	0.101547	0.241623	0.998428	0.830139		11.3168	8.31483	10000	7930.27	1								12.6021	9.22448	17429.9	12503.1	1
				8642		0.801145	0.257963	0.275235	0.473569	0.400312		7.26575	6.07091	10000	7705.81	1								8.26077	6.78957	5900.55	4849.7	1
				8643		0.194996	0.105793	0.741474	0.740223	0.694371		9.1912	7.38503	10000	6730.21	1								9.75247	7.74798	6966.05	5534.27	1
				8644		0.87471	0.298568	0.329025	0.551528	0.485961		7.37389	6.12017	10000	7901.7	1								8.62106	7.02741	13194.3	9660.43	1
				8645		0.189268	0.448942	0.545072	0.221311	0.0273875		6.61006	5.63866	3000	2345.09	1								6.78768	5.77161	4848.34	4122.58	1
				8646		0.371996	0.999224	0.148333	0.0883661	0.842013		5.02243	4.39627	3000	2977.09	1								5.03803	4.41169	6973.67	6431.12	1
				8647		0.8821	0.781666	0.0218396	0.295491	0.518925		6.12349	5.2344	10000	8321.02	1								7.10016	5.98907	8193.88	6650.05	1
				8648		0.864424	0.821974	0.0389544	0.936751	0.813323		9.05703	7.08154	10000	8315.54	1								10.278	7.99696	18292.1	13246.2	1
				8649		0.317047	0.475647	0.0122072	0.162567	0.892227		6.18304	5.3282	3000	2366.41	1								6.33368	5.44273	4524.06	3887.67	1
				8650		0.947887	0.378338	0.206158	0.223827	0.956722		5.84944	5.04282	10000	8219.6	1								6.78749	5.77146	11861	9159.44	1
				8651		0.526742	0.51664	0.720681	0.261422	0.297112		6.62865	5.64659	10000	7544.11	1								7.05817	5.9641	5041.55	4260.07	1
				8652		0.0635547	0.250109	0.575487	0.172014	0.361818		6.4129	5.50065	0	0	1								6.4129	5.50065	4580.65	3929.04	1
				8653		0.570486	0.542075	0.753439	0.307608	0.847571		6.75896	5.73466	10000	7616.1	1								7.34445	6.16505	5246.04	4403.61	1
				8654		0.885079	0.376565	0.179971	0.486215	0.538201		7.0705	5.91233	10000	7997.58	1								8.31441	6.82526	12948.2	9542.31	1
				8655		0.872636	0.179429	0.456712	0.63173	0.460145		7.7606	6.37715	10000	7771.27	1								8.95628	7.2441	13504.7	9852.5	1
				8656		0.80346	0.539331	0.644983	0.838678	0.400308		8.58921	6.88296	13000	9962.97	1								10.1065	7.96034	17483.6	12168.2	1
				8657		0.268006	0.0916449	0.962189	0.224854	0.399338		6.81261	5.78946	0	0	1								6.81261	5.78946	4866.15	4135.33	1
				8658		0.290812	0.726145	0.552012	0.232767	0.13119		6.49753	5.53917	3000	2567.49	1								6.81432	5.79023	7905.35	6360.67	1
				8659		0.410566	0.385816	0.595716	0.147199	0.186307		6.1248	5.28805	3000	2293.39	1								6.1981	5.34309	4427.22	3816.49	1
				8660		0.17429	0.404789	0.71259	0.27689	0.95644		6.97348	5.89871	3000	2309.17	1								7.15658	6.03349	5111.84	4309.64	1
				8661		0.451659	0.291411	0.55551	0.206359	0.777083		6.61786	5.64912	10000	7268.64	1								6.67985	5.69416	4771.32	4067.26	1
				8662		0.101425	0.988418	0.633621	0.649826	0.109527		8.21313	6.63837	13000	9915.36	1								8.40825	6.78312	12577.3	10464.6	1
				8663		0.14401	0.26428	0.0161719	0.0613074	0.166578		5.15783	4.55603	0	0	1								5.15783	4.55603	3684.16	3254.31	1
				8664		0.728107	0.0235478	0.705372	0.288715	0.519779		6.73593	5.72136	7000	5407.12	1								7.23	6.08505	5164.29	4346.47	1
				8665		0.777757	0.922685	0.0647136	0.158433	0.824617		5.52524	4.79879	10000	8261.42	1								5.98597	5.16911	7498.62	6435.34	1
				8666		0.410485	0.881951	0.893365	0.0809563	0.00428087		5.115	4.50096	6000	5202.17	1								5.31348	4.67249	6902	5890.4	1
				8667		0.604769	0.47162	0.12488	0.155855	0.620256		6.04782	5.22847	10000	7602.63	1								6.27555	5.40009	4482.54	3857.21	1
				8668		0.432013	0.987708	0.96543	0.0912542	0.994925		5.10277	4.46765	6000	5672.76	1								5.16505	4.52714	10000.4	8998.84	1
				8669		0.657493	0.521659	0.775993	0.742271	0.140632		8.31104	6.74766	13000	9801.77	1								9.69267	7.71015	9975.54	7464.51	1
				8670		0.0469113	0.860663	0.535162	0.605078	0.0818692		8.28063	6.72839	6000	4865.92	1								8.49756	6.91335	12399.8	9550.56	1
				8671		0.118586	0.458582	0.122583	0.00658607	0.560587		3.19393	2.95588	0	0	1								3.19393	2.95588	2281.38	2111.34	1
				8672		0.871275	0.507536	0.453032	0.519774	0.904646		7.15239	5.96315	10000	8067.99	1								8.50413	6.95077	6074.38	4964.83	1
				8673		0.647569	0.770036	0.12105	0.764574	0.469331		8.25717	6.67999	10000	7900.44	1								9.4954	7.56205	10081.6	7869.8	1
				8674		0.403098	0.941947	0.326408	0.864585	0.172187		8.90553	7.06035	13000	9903.92	1								9.91508	7.75201	13651.7	10530.9	1
				8675		0.320776	0.98548	0.519598	0.498816	0.310385		7.3599	6.07808	13000	10131.3	1								7.68984	6.32116	11995.5	9966.05	1
				8676		0.702447	0.864587	0.199731	0.480829	0.842996		7.02964	5.86945	10000	8070.39	1								7.89636	6.5189	8927.89	7299.75	1
				8677		0.0908202	0.135651	0.317718	0.818176	0.341049		9.70933	7.70905	10000	6595.32	1								10.3077	8.08715	7362.65	5776.54	1
				8678		0.513043	0.784802	0.676098	0.143475	0.746731		5.82313	5.04383	3000	2619.9	1								6.0988	5.26898	7402.75	6086.39	1
				8679		0.921851	0.887824	0.901434	0.593054	0.267661		7.03806	5.81627	13000	11050.2	1								8.07242	6.62332	19353.1	14745.9	1
				8680		0.356499	0.114831	0.0114982	0.655389	0.178445		8.61835	7.01133	10000	6950.37	1								9.23981	7.42649	6599.86	5304.64	1
				8681		0.00683796	0.763094	0.260592	0.17267	0.962877		6.06766	5.22544	3000	2599.99	1								6.35885	5.46058	7584.5	6185.17	1
				8682		0.380468	0.0179499	0.962957	0.695471	0.246725		8.84057	7.1509	7000	4977	1								9.47398	7.57434	6767.13	5410.24	1
				8683		0.72314	0.0919445	0.944422	0.340632	0.921244		6.97355	5.8872	7000	5399.65	1								7.53745	6.29894	5383.89	4499.24	1
				8684		0.991939	0.0417747	0.421841	0.451961	0.00699991		2.09956	1.99487	7000	6313.74	1								4.19912	3.79417	9999.37	8404.87	1
				8685		0.232598	0.614342	0.661644	0.915032	0.359291		9.73709	7.64267	13000	9346.4	1								10.9356	8.44348	11058.6	8229.01	1
				8686		0.556949	0.817966	0.113559	0.322146	0.661243		6.64415	5.62758	10000	7832.9	1								7.18943	6.04727	8307.44	6790.37	1
				8687		0.882419	0.880618	0.681338	0.149325	0.116412		5.33309	4.65344	13000	10717.8	1								5.99501	5.18418	7441	6292.06	1
				8688		0.69794	0.359592	0.894931	0.20972	0.355334		6.30547	5.41598	10000	7634.06	1								6.70447	5.71188	4788.91	4079.92	1
				8689		0.813082	0.859378	0.440859	0.340243	0.762774		6.36654	5.40551	13000	10346.7	1								7.2177	6.06012	8382.3	6919.52	1
				8690		0.970036	0.7374	0.430455	0.201054	0.355336		5.445	4.72026	10000	8640.43	1								6.40767	5.49469	14743.2	11512.8	1
				8691		0.429534	0.408691	0.0170281	0.29898	0.57051		6.96231	5.88968	10000	7345.68	1								7.29259	6.12886	5209	4377.76	1
				8692		0.947462	0.166243	0.278731	0.651625	0.63391		7.62849	6.2515	10000	8005.45	1								8.60074	6.99542	13584.6	10319.2	1
				8693		0.641908	0.516816	0.366853	0.59192	0.254441		7.73968	6.3891	10000	7685.66	1								8.88822	7.20128	6348.73	5143.77	1
				8694		0.00138241	0.782907	0.670297	0.963846	0.148157		11.0174	8.3828	13000	8852.37	1								11.5107	8.73057	14695.8	10748.8	1
				8695		0.0320277	0.468704	0.494033	0.707138	0.63858		9.07523	7.28872	10000	6742.27	1								9.54459	7.61859	6817.56	5441.85	1
				8696		0.300382	0.646604	0.508115	0.587553	0.340101		8.00278	6.57366	13000	9378.53	1								8.71773	7.08749	9331.88	7218.69	1
				8697		0.351947	0.344531	0.947497	0.552936	0.654666		8.02886	6.61736	13000	9320.26	1								8.67947	7.06572	6199.62	5046.94	1
				8698		0.814868	0.743365	0.371966	0.0244015	0.641085		4.14108	3.74419	3000	2582.45	1								4.26235	3.84553	3044.54	2746.81	1
				8699		0.010761	0.506519	0.308216	0.94466	0.328983		10.691	8.24503	13000	8402.03	1								11.4985	8.77589	11392.7	8281.06	1
				8700		0.356614	0.0255899	0.558	0.867417	0.0113229		7.0538	5.96101	7000	4949.33	1								10.74	8.34485	7671.4	5960.61	1
				8701		0.455957	0.980279	0.57055	0.986047	0.663705		10.3482	7.83465	13000	10297.3	1								11.8734	8.80619	15297.9	11902.8	1
				8702		0.934723	0.768005	0.434692	0.156952	0.795853		5.33301	4.65449	10000	8478.57	1								6.23207	5.36765	7489.4	6123.29	1
				8703		0.605541	0.886944	0.574383	0.501354	0.569027		7.19427	5.98443	13000	10189.5	1								7.95435	6.55127	12005.1	9418.24	1
				8704		0.959236	0.771279	0.646462	0.584297	0.428154		6.96855	5.76805	13000	10774.1	1								7.96531	6.56353	16319.3	12521.2	1
				8705		0.737201	0.332325	0.894275	0.924518	0.252323		9.44695	7.42785	13000	9718.17	1								11.1627	8.5889	15154.2	10438.9	1
				8706		0.0736554	0.194536	0.946184	0.324205	0.762666		7.41474	6.21384	3000	2109.56	1								7.44246	6.2332	5316.04	4452.28	1
				8707		0.490746	0.409355	0.841912	0.301598	0.720589		6.9091	5.85085	10000	7416.41	1								7.3084	6.1399	5220.28	4385.64	1
				8708		0.647617	0.0480379	0.687869	0.527561	0.0674624		7.82967	6.47295	7000	5294.22	1								8.54519	6.97778	6103.71	4984.13	1
				8709		0.890077	0.220064	0.488069	0.312746	0.302416		6.51718	5.54026	10000	7863.89	1								7.37503	6.18635	5267.88	4418.82	1
				8710		0.210974	0.627265	0.260748	0.755469	0.958335		8.79214	7.08092	10000	7252.84	1								9.63238	7.6665	10037.7	7638.55	1
				8711		0.540947	0.0733266	0.860375	0.469964	0.345742		7.73068	6.41833	7000	5162.05	1								8.24174	6.77689	5886.96	4840.64	1
				8712		0.360537	0.41965	0.996005	0.885989	0.805529		9.48346	7.50721	13000	9556.57	1								10.882	8.42803	13808.2	9602.43	1
				8713		0.41074	0.264652	0.723087	0.896885	0.497639		9.63707	7.61065	13000	9063.59	1								11.0544	8.52892	7896	6092.08	1
				8714		0.920715	0.265228	0.327423	0.27478	0.394394		6.24378	5.33772	10000	8005.94	1								7.14332	6.02416	5102.37	4302.97	1
				8715		0.846539	0.0942504	0.595166	0.346844	0.222378		6.79772	5.74625	7000	5618.85	1								7.57291	6.3234	5409.22	4516.71	1
				8716		0.389318	0.802435	0.237188	0.200903	0.871176		6.23815	5.34495	3000	2636.62	1								6.50087	5.56156	7742.4	6363.66	1
				8717		0.737727	0.0296272	0.912867	0.365473	0.46403		7.05804	5.94357	7000	5421.8	1								7.67788	6.39556	5484.2	4568.26	1
				8718		0.949765	0.480313	0.268094	0.879026	0.255231		8.52215	6.76885	10000	8311.82	1								9.71563	7.6748	17755.2	12925.8	1
				8719		0.97936	0.168965	0.493123	0.754079	0.609838		7.86945	6.36003	10000	8220.64	1								8.71271	7.02357	14031.1	10963.9	1
				8720		0.580945	0.668378	0.633405	0.569287	0.0488865		5.76375	5.00898	10000	7729.2	1								8.60083	7.01022	9261.84	7202.85	1
				8721		0.642583	0.411534	0.703953	0.740056	0.160634		8.39425	6.8142	13000	9568.8	1								9.75139	7.7473	6965.28	5533.79	1
				8722		0.0459884	0.645384	0.205626	0.566069	0.72621		8.24503	6.73894	3000	2500.5	1								8.61561	7.02132	9249.56	7163.65	1
				8723		0.508317	0.99138	0.998155	0.510576	0.764528		7.18816	5.94875	13000	10937.8	1								7.71432	6.32853	12039.8	10609	1
				8724		0.791192	0.498253	0.415429	0.0969166	0.131936		5.3913	4.73305	10000	7894.44	1								5.67142	4.94964	4051.02	3535.45	1
				8725		0.870486	0.280551	0.716525	0.0158108	0.520129		3.88676	3.5381	0	0	1								3.88676	3.5381	2776.26	2527.21	1
				8726		0.0363498	0.212406	0.341983	0.412876	0.071796		7.84094	6.5055	3000	2129.87	1								7.93768	6.57257	5669.77	4694.69	1
				8727		0.765016	0.0180984	0.316865	0.197938	0.705553		6.22178	5.35194	7000	5465.32	1								6.61708	5.64889	4726.49	4034.92	1
				8728		0.587745	0.484749	0.525947	0.601478	0.625511		7.85585	6.47356	10000	7591.99	1								8.94007	7.23474	6385.76	5167.67	1
				8729		0.0308734	0.371114	0.435018	0.0521747	0.339452		4.98934	4.42472	0	0	1								4.98934	4.42472	3563.81	3160.51	1
				8730		0.155042	0.0405701	0.286359	0.903638	0.963681		10.3131	8.06616	10000	6515.98	1								11.1354	8.57586	7953.84	6125.61	1
				8731		0.85938	0.484045	0.434179	0.176092	0.230337		5.80085	5.03091	10000	8020.89	1								6.44624	5.52496	4604.46	3946.4	1
				8732		0.203334	0.485591	0.572688	0.5657	0.69984		8.14988	6.69123	10000	7130.42	1								8.74742	7.10999	6248.15	5078.57	1
				8733		0.738063	0.422542	0.34875	0.713466	0.420421		8.15779	6.64947	10000	7746.05	1								9.58343	7.64287	6845.31	5459.19	1
				8734		0.621607	0.974421	0.633295	0.507898	0.0589085		7.09606	5.88973	13000	10513.5	1								7.77771	6.3911	12029.7	9960.59	1
				8735		0.94528	0.668089	0.378965	0.848906	0.18025		8.25159	6.59298	13000	10359.8	1								9.37067	7.46216	17547.6	13009.1	1
				8736		0.738848	0.226671	0.031542	0.340471	0.393313		6.89685	5.83173	10000	7568.93	1								7.53653	6.2983	5383.23	4498.79	1
				8737		0.0018822	0.569662	0.34255	0.259512	0.960363		6.76131	5.73938	3000	2440.41	1								7.04581	5.95536	5032.72	4253.83	1
				8738		0.469066	0.671977	0.790813	0.508678	0.827998		7.52303	6.24662	13000	9807.92	1								8.30727	6.81766	9032.63	7057.63	1
				8739		0.736155	0.408671	0.739664	0.179819	0.956232		6.07071	5.24256	10000	7731.75	1								6.47629	5.54683	4625.92	3962.02	1
				8740		0.616468	0.75517	0.699689	0.597974	0.0656103		7.63196	6.29318	13000	10046.7	1								8.62243	7.015	9372.16	7399.93	1
				8741		0.86829	0.983433	0.337376	0.986271	0.192737		9.8334	7.43693	13000	10737.3	1								10.8713	8.21054	22307.4	16355.7	1
				8742		0.62204	0.682862	0.0585333	0.0805975	0.633072		5.25786	4.62646	3000	2531.05	1								5.45777	4.7871	3898.4	3419.36	1
				8743		0.27064	0.869425	0.429911	0.457469	0.284419		7.41208	6.1527	13000	9654.01	1								7.77707	6.43812	8839.78	7250.88	1
				8744		0.282788	0.142682	0.398724	0.0348021	0.100827		4.5896	4.10881	0	0	1								4.5896	4.10881	3278.28	2934.86	1
				8745		0.310003	0.761572	0.180945	0.116461	0.277762		5.59774	4.87834	3000	2598.62	1								5.89	5.11416	7210.7	5906.58	1
				8746		0.224878	0.776422	0.955805	0.618006	0.0559786		8.11806	6.63384	13000	9861.8	1								8.69088	7.05575	12450.4	9628.78	1
				8747		0.928191	0.554808	0.704161	0.311309	0.231765		6.20909	5.29924	10000	8277.16	1								7.35353	6.17137	12261.8	9300.87	1
				8748		0.161941	0.438339	0.92778	0.325088	0.860596		7.21143	6.0631	6000	4503.51	1								7.44762	6.23678	5319.73	4454.84	1
				8749		0.367123	0.0691799	0.788357	0.940182	0.443035		10.3134	8.02827	10000	6874.85	1								11.6682	8.88014	8334.46	6342.96	1
				8750		0.219779	0.519858	0.799827	0.313102	0.476417		7.09237	5.97511	6000	4509.75	1								7.37714	6.18782	5269.38	4419.87	1
				8751		0.694709	0.575721	0.423316	0.977241	0.471671		10.1445	7.79047	13000	9697.99	1								11.7841	8.91911	18999.7	12804.1	1
				8752		0.858726	0.87194	0.266654	0.323631	0.887214		6.21262	5.28831	10000	8355.72	1								7.1098	5.98288	8313.64	6897.6	1
				8753		0.537757	0.529364	0.532721	0.205542	0.374167		6.34924	5.4462	10000	7567.06	1								6.67383	5.68983	4767.02	4064.16	1
				8754		0.174919	0.106346	0.533776	0.984062	0.900063		11.3516	8.62747	13000	8299.02	1								12.9065	9.55722	9218.96	6826.59	1
				8755		0.678165	0.165134	0.570346	0.813236	0.799609		8.87655	7.12403	10000	7408.83	1								10.2688	8.06365	7334.82	5759.75	1
				8756		0.611727	0.30707	0.028933	0.519015	0.356768		7.65921	6.35755	10000	7472.71	1								8.50013	6.94813	6071.52	4962.95	1
				8757		0.418645	0.863866	0.885777	0.759282	0.855397		8.40357	6.78014	13000	10174.5	1								9.319	7.42948	13056	10228.4	1
				8758		0.362577	0.433164	0.804929	0.153165	0.0366951		6.13884	5.29721	3000	2332.36	1								6.2518	5.38263	4465.57	3844.74	1
				8759		0.874225	0.443714	0.0159183	0.06496	0.898746		4.96154	4.39953	10000	8024.62	1								5.21972	4.60399	3728.37	3288.56	1
				8760		0.996446	0.944231	0.165117	0.736742	0.782259		7.08662	5.71931	13000	11185.7	1								7.60548	6.1801	16950	14070.8	1
				8761		0.595786	0.783683	0.308524	0.4374	0.660224		7.05922	5.91367	10000	7847.12	1								7.81516	6.47933	8763.65	7044.18	1
				8762		0.0872563	0.429816	0.292792	0.374915	0.628318		7.47194	6.24304	3000	2329.65	1								7.73039	6.43152	5521.7	4593.94	1
				8763		0.181877	0.435447	0.534019	0.881401	0.355568		9.65572	7.62885	13000	8936.12	1								10.8152	8.38859	10773	7836.53	1
				8764		0.878423	0.273961	0.915746	0.0923509	0.966725		5.26095	4.62866	7000	5694.44	1								5.61453	4.90652	4010.38	3504.66	1
				8765		0.785062	0.129697	0.391843	0.205778	0.692029		6.23408	5.35886	7000	5499.33	1								6.67556	5.69108	4768.26	4065.05	1
				8766		0.263813	0.636158	0.28722	0.814167	0.0272866		7.14537	6.00254	10000	7330.11	1								10.0017	7.8908	10340	7834.73	1
				8767		0.669052	0.333267	0.0675812	0.58049	0.925507		7.79159	6.43524	10000	7571	1								8.82661	7.16142	6304.72	5115.3	1
				8768		0.61636	0.279965	0.0145227	0.194546	0.206371		6.38264	5.47668	10000	7453.15	1								6.59134	5.63028	4708.1	4021.63	1
				8769		0.222862	0.263298	0.247123	0.550804	0.374702		8.24129	6.76838	10000	6966.22	1								8.66815	7.05833	6191.54	5041.66	1
				8770		0.24558	0.0305226	0.516546	0.0742543	0.0244344		5.36588	4.71667	0	0	1								5.36588	4.71667	3832.77	3369.05	1
				8771		0.0882533	0.0146754	0.244107	0.16473	0.0485651		6.35208	5.4562	0	0	1								6.35208	5.4562	4537.2	3897.29	1
				8772		0.515251	0.892234	0.141441	0.598319	0.74369		7.63332	6.27838	10000	7865.66	1								8.40881	6.84643	9373.5	7650.92	1
				8773		0.306707	0.707006	0.146887	0.120001	0.293264		5.66902	4.93579	3000	2551.19	1								5.93254	5.14597	4237.53	3675.69	1
				8774		0.902491	0.107844	0.225703	0.275111	0.927195		6.34947	5.41919	7000	5761.59	1								7.1454	6.02563	5103.86	4304.02	1
				8775		0.642178	0.80737	0.141293	0.0868192	0.614941		5.2475	4.60997	3000	2641.39	1								5.50654	4.82413	6959.09	5791.32	1
				8776		0.529502	0.690177	0.625907	0.508078	0.470587		7.44613	6.18923	13000	9787.15	1								8.28029	6.79861	9030.38	7081.46	1
				8777		0.485878	0.035103	0.415413	0.612648	0.0844957		8.36384	6.83781	7000	5097.86	1								9.00108	7.274	6429.34	5195.71	1
				8778		0.949207	0.207783	0.504352	0.381397	0.887729		6.60484	5.57413	10000	8063.66	1								7.49703	6.26727	12547.3	9650.15	1
				8779		0.999345	0.504868	0.302659	0.265275	0.980653		5.40824	4.6206	10000	9014.59	1								5.87227	5.01653	12059.2	10542.8	1
				8780		0.216059	0.855738	0.399866	0.730768	0.88151		8.5153	6.86988	13000	9532.94	1								9.16468	7.33666	9922.71	7921.57	1
				8781		0.402037	0.0142502	0.569365	0.920409	0.577559		10.2271	7.9794	7000	5001.81	1								11.3564	8.70306	8111.74	6216.47	1
				8782		0.52324	0.0928507	0.865007	0.780625	0.48105		8.98503	7.22193	10000	7103.93	1								10.026	7.91625	7161.46	5654.46	1
				8783		0.559716	0.632134	0.00316715	0.35006	0.233163		6.87796	5.81028	10000	7674.26	1								7.59056	6.33556	8422.26	6592.18	1
				8784		0.937532	0.376527	0.200929	0.878999	0.276567		8.6255	6.85239	10000	8171.36	1								9.90661	7.80082	14755	10958.7	1
				8785		0.279854	0.994118	0.708413	0.517953	0.184624		7.44995	6.13154	13000	10293.4	1								7.7311	6.33423	12067.5	10282.9	1
				8786		0.013079	0.776537	0.0711539	0.111285	0.533144		5.53634	4.83106	3000	2612.24	1								5.81797	5.06007	7170.41	5900.04	1
				8787		0.970327	0.961202	0.764852	0.23821	0.707006		5.42819	4.67194	13000	11368.5	1								6.19573	5.30424	17931.9	14458.4	1
				8788		0.315319	0.498944	0.025494	0.82417	0.214657		9.08964	7.26878	10000	7285.36	1								10.2542	8.05345	10397.1	7693.07	1
				8789		0.567634	0.548011	0.15586	0.103583	0.541495		5.61026	4.89989	3000	2423.41	1								5.75107	5.00979	4107.91	3578.42	1
				8790		0.136314	0.601432	0.215385	0.340965	0.199104		7.18473	6.0328	3000	2465.45	1								7.53935	6.30025	5385.25	4500.18	1
				8791		0.890905	0.2768	0.122442	0.839452	0.74941		8.57269	6.86343	10000	7924.07	1								9.9032	7.8254	14488.3	10538.9	1
				8792		0.932735	0.431301	0.831875	0.399593	0.216594		6.59351	5.56797	13000	10268.2	1								7.69725	6.4074	12618.4	9575.75	1
				8793		0.827935	0.363488	0.349267	0.489862	0.398233		7.21007	6.0227	10000	7854.2	1								8.34663	6.84666	5961.88	4890.47	1
				8794		0.267762	0.567353	0.0475166	0.0944832	0.291245		5.49881	4.81496	3000	2438.59	1								5.64135	4.92686	4029.54	3519.19	1
				8795		0.00950027	0.391977	0.638986	0.0918367	0.735925		5.58913	4.88718	3000	2298.54	1								5.60799	4.90156	4005.71	3501.11	1
				8796		0.288131	0.29695	0.493422	0.353621	0.71823		7.41818	6.21321	10000	7082.69	1								7.61132	6.34985	5436.66	4535.61	1
				8797		0.878204	0.382995	0.981079	0.744232	0.75978		8.06253	6.55061	13000	10190.4	1								9.43502	7.54433	13984.7	10177.3	1
				8798		0.0175915	0.909468	0.552717	0.232008	0.857237		6.34856	5.40785	6000	4985.96	1								6.52107	5.55981	7901.63	6692.79	1
				8799		0.308107	0.413729	0.17148	0.227358	0.336046		6.67317	5.68534	3000	2316.52	1								6.83009	5.80196	4878.64	4144.26	1
				8800		0.998022	0.337408	0.00165385	0.552771	0.273581		6.66497	5.50562	10000	8761.88	1								7.24722	5.98606	13199	11100.9	1
				8801		0.18139	0.194482	0.389246	0.579645	0.27659		8.47178	6.92448	10000	6833.63	1								8.82207	7.15847	6301.48	5113.19	1
				8802		0.0594476	0.926421	0.779632	0.677184	0.00822383		8.32073	6.73733	13000	9685.45	1								8.73872	7.04277	12689.8	10184	1
				8803		0.578291	0.25862	0.386488	0.287581	0.0288374		6.02184	5.21255	7000	5206.81	1								7.22302	6.08016	5159.3	4342.97	1
				8804		0.250215	0.36548	0.919374	0.434846	0.0079512		7.39681	6.19533	13000	9197.37	1								8.0555	6.6521	5753.93	4751.5	1
				8805		0.48658	0.672035	0.197853	0.995186	0.885246		11.1438	8.34424	13000	9397.59	1								12.9478	9.5225	19883.3	13005.2	1
				8806		0.208577	0.0584608	0.918507	0.495259	0.996953		8.23939	6.77441	7000	4763.52	1								8.37504	6.8655	5982.17	4903.93	1
				8807		0.186812	0.41841	0.525771	0.889266	0.868559		9.71829	7.6671	13000	8913.46	1								10.9162	8.44804	10833.9	7850.65	1
				8808		0.506928	0.468384	0.0838019	0.712067	0.321061		8.38062	6.81712	10000	7482.85	1								9.57481	7.63748	6839.15	5455.35	1
				8809		0.719614	0.866495	0.207743	0.166697	0.699091		5.70371	4.94258	10000	8097.59	1								6.15577	5.30422	7549.05	6341.7	1
				8810		0.749952	0.215559	0.629316	0.221205	0.545896		6.3719	5.46129	7000	5440.94	1								6.78692	5.77107	4847.8	4122.19	1
				8811		0.0912502	0.97568	0.421908	0.239993	0.500293		6.31291	5.36338	6000	5098.23	1								6.40078	5.44574	7940.51	6940.17	1
				8812		0.45792	0.96088	0.559696	0.324192	0.840168		6.61612	5.5813	13000	10207.7	1								6.92188	5.82171	11316	9319.16	1
				8813		0.123719	0.146088	0.53714	0.587403	0.14885		8.65342	7.04674	10000	6676.88	1								8.86382	7.18551	6331.3	5132.51	1
				8814		0.0163985	0.35554	0.619884	0.437846	0.42538		7.83382	6.49331	3000	2267.65	1								8.07149	6.66287	5765.35	4759.19	1
				8815		0.105632	0.869456	0.763927	0.403789	0.425563		7.30913	6.08437	6000	5052.92	1								7.51858	6.26393	11634.7	9229.58	1
				8816		0.223613	0.58839	0.842479	0.641643	0.623195		8.33457	6.7982	13000	9430.17	1								9.06145	7.31128	9544.28	7278.52	1
				8817		0.650126	0.587046	0.0122782	0.458537	0.373255		7.20695	6.03094	10000	7751.61	1								8.18062	6.73606	8843.82	6819.34	1
				8818		0.216717	0.312207	0.474011	0.603985	0.281704		8.3994	6.86749	10000	7004.11	1								8.95372	7.24353	6395.51	5173.95	1
				8819		0.416053	0.410835	0.612922	0.816749	0.517967		9.00237	7.21581	13000	9240.85	1								10.2964	8.08033	7354.57	5771.66	1
				8820		0.808218	0.980124	0.311362	0.918631	0.611853		8.79795	6.89679	13000	10569.8	1								9.94718	7.72688	21093.9	15429	1
				8821		0.598702	0.614236	0.808022	0.329965	0.859673		6.77017	5.73521	13000	9887.66	1								7.47598	6.25643	5339.98	4468.88	1
				8822		0.513811	0.87346	0.7296	0.132524	0.715272		5.6595	4.91235	6000	5034.18	1								5.86548	5.08939	7328.19	6193.38	1
				8823		0.346305	0.0486064	0.167686	0.0526652	0.788795		4.99896	4.43225	0	0	1								4.99896	4.43225	3570.69	3165.89	1
				8824		0.802862	0.352209	0.93247	0.996282	0.334768		11.0912	8.28068	13000	9901.88	1								12.7182	9.40642	23015	14907.6	1
				8825		0.508571	0.89178	0.338496	0.99081	0.334727		10.63	8.01654	13000	9909.77	1								12.2477	9.07952	22536.8	15104.3	1
				8826		0.352809	0.109431	0.206782	0.718592	0.608714		8.883	7.17845	10000	6937.11	1								9.6152	7.66269	6868	5473.35	1
				8827		0.373501	0.384884	0.78033	0.83865	0.40266		9.18799	7.33548	13000	9260.51	1								10.4767	8.18857	7483.38	5848.98	1
				8828		0.338708	0.460809	0.211968	0.255761	0.860604		6.81219	5.78204	3000	2354.59	1								7.02141	5.93809	5015.3	4241.49	1
				8829		0.298738	0.463685	0.397706	0.610078	0.904924		8.20841	6.72631	10000	7237.35	1								8.987	7.26495	6419.28	5189.25	1
				8830		0.0391923	0.9506	0.586037	0.917671	0.70501		9.87874	7.67444	13000	9538.02	1								10.4384	8.05009	14084.4	11018.6	1
				8831		0.393696	0.440723	0.221912	0.320759	0.943119		7.06453	5.95982	10000	7330.71	1								7.42229	6.2192	5301.63	4442.29	1
				8832		0.290085	0.805252	0.399185	0.821396	0.00119036		6.90546	5.81742	10000	7509.2	1								9.82137	7.75223	10381	8109.65	1
				8833		0.658718	0.144466	0.550167	0.127285	0.447277		5.91224	5.1303	7000	5308.92	1								6.00743	5.20182	4291.02	3715.58	1
				8834		0.566919	0.0159238	0.236322	0.973718	0.435617		10.7913	8.26096	10000	6906.73	1								12.391	9.28005	15907.7	10512.3	1
				8835		0.237519	0.171753	0.198059	0.579621	0.928299		8.42267	6.89155	10000	6884.92	1								8.82194	7.15839	6301.38	5113.13	1
				8836		0.727611	0.0811571	0.939739	0.0138049	0.764644		3.77415	3.4448	0	0	1								3.77415	3.4448	2695.82	2460.57	1
				8837		0.689157	0.159769	0.771524	0.893076	0.249933		9.36778	7.41328	13000	9213.43	1								10.9917	8.49245	14864.6	10163.5	1
				8838		0.696547	0.690962	0.293196	0.897292	0.998595		9.02678	7.14443	13000	9769.64	1								10.5886	8.23064	17899.4	12346.5	1
				8839		0.435791	0.233796	0.114594	0.396058	0.576523		7.47337	6.24966	10000	7193.39	1								7.84651	6.51072	5604.65	4650.51	1
				8840		0.621318	0.883555	0.17866	0.0530192	0.0584971		4.70231	4.18168	3000	2723.12	1								4.89935	4.35214	6575.61	5641.54	1
				8841		0.792462	0.0369989	0.339184	0.559857	0.902798		7.75254	6.39835	7000	5512.4	1								8.71627	7.08972	6225.91	5064.08	1
				8842		0.283363	0.456001	0.986946	0.793678	0.686729		8.99655	7.22129	13000	9490.06	1								10.1009	7.96183	10228.9	7537.56	1
				8843		0.235158	0.998494	0.0931594	0.266713	0.821934		6.40468	5.41091	3000	2968.12	1								6.42642	5.43231	8065.82	7213.79	1
				8844		0.793775	0.660017	0.31352	0.01161	0.64282		3.63105	3.32552	3000	2512.34	1								3.63343	3.3275	2595.31	2376.79	1
				8845		0.813418	0.745943	0.972933	0.222414	0.438158		5.95185	5.12889	13000	10605.4	1								6.72228	5.72383	7853.9	6353.48	1
				8846		0.855504	0.464177	0.220708	0.441014	0.465657		6.92752	5.82118	10000	7996.17	1								8.08836	6.67421	5777.4	4767.29	1
				8847		0.863706	0.818936	0.236844	0.669675	0.580121		7.51703	6.16124	13000	10217.4	1								8.74176	7.07894	16658.5	12260.9	1
				8848		0.12322	0.913778	0.597554	0.017812	0.333348		3.7569	3.42039	3000	2762.05	1								3.92506	3.56899	5848.21	5129.47	1
				8849		0.429822	0.089398	0.225567	0.808545	0.72131		9.23702	7.38814	10000	6989.73	1								10.2323	8.04165	7308.82	5744.04	1
				8850		0.442084	0.369604	0.398596	0.118414	0.801993		5.88291	5.10867	3000	2279.7	1								5.9158	5.13346	4225.57	3666.76	1
				8851		0.0465939	0.545282	0.145807	0.580102	0.263742		8.37817	6.83659	3000	2421.27	1								8.81427	7.1534	9303.23	7068.51	1
				8852		0.996674	0.656861	0.792786	0.708649	0.454606		7.14155	5.79936	13000	11152.6	1								7.83427	6.3795	16824.2	13479.1	1
				8853		0.793101	0.343791	0.123515	0.719676	0.0911816		8.14308	6.63312	10000	7770.99	1								9.62195	7.66689	6872.82	5476.35	1
				8854		0.651317	0.405498	0.503826	0.684093	0.741451		8.15575	6.66458	10000	7608.85	1								9.40627	7.53176	6718.76	5379.83	1
				8855		0.771677	0.290384	0.682901	0.235849	0.548151		6.36549	5.45407	10000	7685.49	1								6.88859	5.84372	4920.42	4174.09	1
				8856		0.0130765	0.113205	0.873153	0.933059	0.543029		10.8942	8.41897	13000	8065.21	1								11.5478	8.81208	8248.46	6294.34	1
				8857		0.418943	0.149808	0.0574619	0.721494	0.250959		8.77129	7.09958	10000	7074.42	1								9.6333	7.67397	6880.93	5481.4	1
				8858		0.998647	0.7123	0.426839	0.903493	0.236974		8.09553	6.33892	13000	11091.2	1								8.67587	6.8356	17952.6	14436.5	1
				8859		0.305128	0.445417	0.989301	0.153089	0.387022		6.12962	5.29005	6000	4618.6	1								6.25113	5.38214	4465.09	3844.38	1
				8860		0.936404	0.671786	0.977633	0.70502	0.300097		7.5845	6.19318	13000	10822.7	1								8.73513	7.08061	19808.3	14531.2	1
				8861		0.327915	0.653018	0.922977	0.0845674	0.40871		5.32684	4.68064	6000	4825.44	1								5.51252	4.82892	3937.52	3449.23	1
				8862		0.484865	0.915804	0.543428	0.0274068	0.726854		4.09661	3.69684	3000	2764.87	1								4.26269	3.84382	6119.47	5355.59	1
				8863		0.457067	0.945501	0.750128	0.391943	0.277975		6.89534	5.77847	13000	10300.7	1								7.30679	6.09448	11588.6	9545.28	1
				8864		0.898798	0.0897467	0.613367	0.406672	0.79545		6.92829	5.82039	7000	5750.55	1								7.90416	6.54986	5645.83	4678.47	1
				8865		0.436094	0.894498	0.511137	0.974973	0.668012		10.1379	7.76965	13000	9961.62	1								11.6374	8.75441	14939.3	11165.6	1
				8866		0.424243	0.95528	0.542865	0.620105	0.962863		7.73878	6.33431	13000	10136.8	1								8.37744	6.79629	12458.6	10032	1
				8867		0.0971854	0.785326	0.71007	0.0720999	0.7782		5.07527	4.47995	3000	2620.39	1								5.33331	4.69163	3809.51	3351.17	1
				8868		0.853689	0.945516	0.108785	0.241445	0.920019		5.80123	4.98399	10000	8445.57	1								6.49896	5.53221	7947.51	6826.92	1
				8869		0.19569	0.451458	0.149151	0.094921	0.668575		5.58152	4.88073	3000	2347.11	1								5.6468	4.93099	4033.43	3522.14	1
				8870		0.522652	0.161599	0.50602	0.637459	0.0883718		8.30615	6.79426	10000	7209.53	1								9.13852	7.36201	6527.51	5258.58	1
				8871		0.920367	0.784777	0.439013	0.138445	0.270083		5.24973	4.59564	10000	8439.71	1								6.05632	5.23757	7369	6061.39	1
				8872		0.27892	0.341939	0.316731	0.937184	0.0891463		10.0953	7.88129	10000	7111.86	1								11.6149	8.85002	11297.3	8018.26	1
				8873		0.48567	0.327864	0.590986	0.573378	0.476866		7.97552	6.57467	10000	7341.01	1								8.78846	7.13667	6277.47	5097.62	1
				8874		0.20569	0.585359	0.233492	0.755068	0.966478		8.82483	7.10718	10000	7212.21	1								9.6847	7.7021	10035.8	7582.69	1
				8875		0.462317	0.60456	0.347663	0.376685	0.976828		7.09799	5.96847	10000	7538.72	1								7.74018	6.43822	5528.7	4598.73	1
				8876		0.129875	0.859398	0.567589	0.699272	0.195717		8.51093	6.87262	13000	9526.26	1								8.98313	7.22225	12783.5	9810.35	1
				8877		0.752385	0.0950664	0.157994	0.106694	0.726735		5.61831	4.90779	7000	5444.81	1								5.78696	5.03682	4133.54	3597.73	1
				8878		0.196807	0.575011	0.82373	0.94638	0.758132		10.1482	7.88784	13000	9357	1								11.4374	8.73359	14416.1	10145.6	1
				8879		0.365188	0.0118246	0.95317	0.678969	0.228087		8.78529	7.11757	7000	4959.31	1								9.37612	7.51276	6697.23	5366.26	1
				8880		0.0426018	0.758941	0.872405	0.413757	0.813277		7.44229	6.19205	6000	4941.51	1								7.7364	6.42904	8673.16	6943.85	1
				8881		0.400191	0.282424	0.129531	0.349227	0.010039		6.79268	5.77471	10000	7201.23	1								7.58644	6.33272	5418.89	4523.37	1
				8882		0.345429	0.604981	0.50116	0.310822	0.75026		6.96665	5.88087	10000	7404.49	1								7.3636	6.17839	5259.72	4413.14	1
				8883		0.893199	0.395793	0.394756	0.55952	0.975581		7.30113	6.05973	10000	8036.09	1								8.56488	6.98961	13224.6	9760.83	1
				8884		0.786936	0.435404	0.376017	0.100474	0.649165		5.46457	4.78981	10000	7836.79	1								5.7144	4.98213	4081.72	3558.66	1
				8885		0.43208	0.0179261	0.383588	0.553967	0.51727		8.18865	6.72909	7000	5036.2	1								8.68495	7.06929	6203.54	5049.5	1
				8886		0.705083	0.353796	0.694311	0.151922	0.433889		5.9861	5.18335	10000	7639.29	1								6.24073	5.37449	4457.66	3838.92	1
				8887		0.698268	0.533382	0.199337	0.920253	0.558727		9.32734	7.343	10000	7775.31	1								10.9906	8.48383	18110.2	12264.1	1
				8888		0.969629	0.120538	0.0601746	0.616174	0.247629		7.43309	6.10475	10000	8070.54	1								8.23207	6.73905	13443.2	10451.2	1
				8889		0.340301	0.918822	0.287414	0.463164	0.928176		7.3067	6.06854	13000	9735.84	1								7.71113	6.37875	8861.3	7379.54	1
				8890		0.861525	0.0322102	0.363936	0.305434	0.832274		6.58594	5.59599	7000	5652.84	1								7.33145	6.15598	5236.75	4397.13	1
				8891		0.835632	0.604828	0.297149	0.066406	0.72026		4.96171	4.39942	10000	8063.67	1								5.24348	4.62236	3745.34	3301.69	1
				8892		0.98747	0.836133	0.696668	0.607648	0.94296		6.82136	5.61968	13000	11171.2	1								7.58546	6.26255	19409.8	15132.9	1
				8893		0.246984	0.232244	0.83814	0.448949	0.552389		7.87749	6.52869	10000	6966.67	1								8.13054	6.70252	5807.53	4787.51	1
				8894		0.510861	0.96133	0.581142	0.717465	0.0790215		8.02256	6.50275	13000	10286.4	1								8.86978	7.10317	12863	10355.4	1
				8895		0.0294724	0.459312	0.287376	0.97216	0.871864		11.0344	8.43357	13000	8453.23	1								12.1645	9.14832	11870.3	8485.61	1
				8896		0.230412	0.597141	0.0504496	0.714848	0.0626108		8.61031	6.97058	10000	7255.5	1								9.43699	7.54769	9851.4	7483.57	1
				8897		0.294769	0.22583	0.0534054	0.903961	0.720047		9.85797	7.75996	10000	7020.11	1								11.1394	8.57816	7956.68	6127.26	1
				8898		0.287671	0.400739	0.355512	0.272596	0.246213		6.95209	5.88385	3000	2305.82	1								7.12954	6.01446	5092.53	4296.04	1
				8899		0.188542	0.130589	0.95377	0.796269	0.609791		9.43237	7.53193	13000	8668.55	1								10.1396	7.98541	7242.55	5703.87	1
				8900		0.534698	0.864807	0.332763	0.0240168	0.380325		4.03676	3.65322	3000	2701.28	1								4.24815	3.83401	3034.39	2738.58	1
				8901		0.287428	0.828352	0.611982	0.881971	0.422422		9.2569	7.31603	13000	9724.19	1								10.2855	8.02117	13777.3	10333.6	1
				8902		0.843142	0.62662	0.713229	0.872012	0.422534		8.67532	6.90805	13000	10214.9	1								10.0704	7.9252	17703.9	12537.3	1
				8903		0.171788	0.602604	0.0302777	0.647679	0.480488		8.42034	6.8541	10000	7175.91	1								9.07351	7.31829	9568.59	7312.42	1
				8904		0.885985	0.249785	0.904265	0.770812	0.819258		8.24802	6.67178	13000	9871.95	1								9.53239	7.60251	14112.3	10289.3	1
				8905		0.58049	0.52034	0.7444	0.98851	0.202545		10.6983	8.12345	13000	9679.31	1								12.5034	9.31986	22410.7	14382.9	1
				8906		0.173183	0.259884	0.0252035	0.761623	0.0413931		7.89961	6.54308	10000	6891.28	1								9.89422	7.83545	7067.3	5596.75	1
				8907		0.803979	0.825127	0.216668	0.601159	0.996224		7.35532	6.07322	10000	8192.36	1								8.53553	6.94654	9384.52	7523.64	1
				8908		0.372469	0.465273	0.228151	0.293428	0.405107		6.95967	5.88558	10000	7325.91	1								7.25887	6.10527	5184.91	4360.91	1
				8909		0.221869	0.474707	0.373572	0.52149	0.295828		7.97444	6.57677	10000	7147.56	1								8.51318	6.95672	6080.84	4969.09	1
				8910		0.196557	0.844293	0.585198	0.110192	0.459054		5.47418	4.77767	3000	2678.85	1								5.70457	4.97218	7161.74	6011.01	1
				8911		0.141328	0.979371	0.444154	0.962922	0.900712		10.1448	7.78481	13000	9793.28	1								11.0966	8.38899	14678.5	11467.8	1
				8912		0.388009	0.53013	0.0732815	0.235727	0.469232		6.6451	5.65941	3000	2409.38	1								6.88775	5.84313	4919.82	4173.66	1
				8913		0.342484	0.947373	0.505417	0.861832	0.0206915		6.53997	5.53433	13000	9988.63	1								9.87785	7.72614	13632.9	10680.3	1
				8914		0.583002	0.674586	0.437952	0.837458	0.782755		8.76613	7.01493	13000	9702.53	1								10.1226	7.95844	10476.1	7968.55	1
				8915		0.987119	0.993619	0.391019	0.786252	0.684736		7.37103	5.90615	13000	11415.2	1								7.9473	6.39628	20190.2	16291.2	1
				8916		0.0852551	0.222004	0.967305	0.000355184	0.10178		1.29035	1.25029	0	0	1								1.29035	1.25029	921.681	893.065	1
				8917		0.796889	0.917891	0.869491	0.114089	0.419188		5.21292	4.56685	13000	10785.3	1								5.61025	4.89161	10192.4	8499.37	1
				8918		0.831359	0.874603	0.457305	0.69226	0.948837		7.61945	6.22389	13000	10425.6	1								8.85694	7.13793	19753.4	14235.6	1
				8919		0.657331	0.308851	0.248243	0.637128	0.351774		8.03094	6.59246	10000	7533.28	1								9.13667	7.36083	6526.19	5257.73	1
				8920		0.0787694	0.78046	0.899784	0.451877	0.854816		7.61027	6.30219	6000	5007.93	1								7.88907	6.52937	11818.6	9161.64	1
				8921		0.0538951	0.980073	0.809602	0.997071	0.14763		11.7146	8.63149	13000	9892.08	1								12.9271	9.34661	16133.5	12516.3	1
				8922		0.597695	0.725411	0.674325	0.580666	0.0508659		7.60991	6.2854	13000	9957.08	1								8.57937	6.99098	9305.4	7311.99	1
				8923		0.996263	0.894365	0.735124	0.60985	0.433626		6.63859	5.45234	13000	11514.4	1								7.2118	5.95576	19418.4	15731.9	1
				8924		0.398154	0.860099	0.275321	0.869895	0.695441		9.02625	7.1585	13000	9665.69	1								10.1227	7.91481	13688.8	10166.2	1
				8925		0.337196	0.482612	0.424446	0.984474	0.61721		10.8129	8.24107	13000	9136.96	1								12.5916	9.37474	12234.6	8710.23	1
				8926		0.273428	0.243429	0.855429	0.144095	0.917761		6.16958	5.32204	0	0	1								6.16958	5.32204	4406.85	3801.46	1
				8927		0.64216	0.513407	0.364908	0.592661	0.256037		7.74438	6.39245	10000	7683.31	1								8.89223	7.20387	6351.59	5145.62	1
				8928		0.691176	0.733687	0.116682	0.152174	0.208922		5.75349	4.99482	10000	7927.35	1								6.24194	5.37538	7459.27	6048.6	1
				8929		0.0159928	0.91971	0.958223	0.695497	0.38463		8.68873	6.97272	6000	5387.69	1								8.85074	7.11654	12767.2	10385.7	1
				8930		0.813453	0.0085519	0.330512	0.58744	0.941917		7.82766	6.44208	7000	5551.21	1								8.86402	7.18564	6331.45	5132.6	1
				8931		0.542837	0.238791	0.960409	0.783377	0.454321		8.83062	7.11383	13000	9364.48	1								10.0457	7.92823	7175.47	5663.02	1
				8932		0.676889	0.745279	0.517923	0.26777	0.0518126		6.34025	5.41721	10000	7917.63	1								6.99629	5.91862	8070.64	6506.52	1
				8933		0.245621	0.571701	0.441269	0.535477	0.792724		7.92939	6.537	10000	7255.59	1								8.56578	6.99123	9133.57	6991.53	1
				8934		0.814267	0.242276	0.0710722	0.757199	0.15733		8.33674	6.75465	10000	7714.55	1								9.75471	7.74881	14046	9988.38	1
				8935		0.721304	0.218527	0.419638	0.455008	0.738989		7.35079	6.14293	10000	7533.51	1								8.16266	6.72405	5830.47	4802.89	1
				8936		0.848763	0.0133445	0.347512	0.960152	0.655083		10.1403	7.81396	10000	7317.28	1								11.2873	8.63612	15628.7	11025.2	1
				8937		0.858172	0.395678	0.580675	0.586504	0.861086		7.47862	6.18805	10000	7946.64	1								8.83304	7.16555	13327.8	9682.59	1
				8938		0.842092	0.135824	0.0183313	0.469595	0.567724		7.28207	6.07589	10000	7642.71	1								8.23979	6.77559	5885.57	4839.71	1
				8939		0.291392	0.691447	0.731425	0.971385	0.911372		10.3653	7.97044	13000	9585.73	1								11.8342	8.93167	14852.3	10618.2	1
				8940		0.427807	0.383892	0.201458	0.700329	0.177242		8.4745	6.89303	10000	7323.1	1								9.50323	7.59269	6788.02	5423.35	1
				8941		0.503121	0.166115	0.900917	0.748055	0.42669		8.77333	7.08969	13000	9090.98	1								9.8036	7.7796	7002.57	5556.86	1
				8942		0.0110045	0.428271	0.661365	0.0887023	0.724673		5.52647	4.83927	3000	2328.39	1								5.56754	4.87082	3976.82	3479.16	1
				8943		0.723376	0.252826	0.241046	0.052783	0.129245		5.00126	4.43405	0	0	1								5.00126	4.43405	3572.33	3167.18	1
				8944		0.565692	0.633594	0.606433	0.889972	0.707462		9.15503	7.25399	13000	9733.06	1								10.6345	8.26651	10839.6	8127.66	1
				8945		0.0379511	0.865496	0.134478	0.127612	0.534518		5.62248	4.88593	3000	2702.06	1								5.83532	5.06794	7293.37	6151.04	1
				8946		0.811055	0.234669	0.865223	0.354573	0.555729		6.83078	5.77525	10000	7700.5	1								7.61669	6.35354	5440.49	4538.25	1
				8947		0.359603	0.37001	0.165847	0.291549	0.422454		7.03425	5.9429	10000	7232.86	1								7.24738	6.09723	5176.7	4355.16	1
				8948		0.797881	0.922911	0.472899	0.314543	0.718703		6.22964	5.29994	13000	10484.1	1								6.96433	5.86811	8275.48	6991.05	1
				8949		0.168778	0.324937	0.862473	0.681291	0.0781869		8.75083	7.09299	13000	8961.34	1								9.38975	7.52136	6706.97	5372.4	1
				8950		0.186395	0.12417	0.94906	0.461359	0.442545		8.13142	6.70295	10000	6747.59	1								8.19628	6.74653	5854.48	4818.95	1
				8951		0.180114	0.14804	0.36087	0.917724	0.458541		10.2164	7.9936	10000	6773.03	1								11.3188	8.68152	8084.89	6201.09	1
				8952		0.746748	0.49922	0.798231	0.846418	0.770841		8.7421	6.99467	13000	9913.89	1								10.3667	8.12069	17531.8	11995.3	1
				8953		0.340976	0.11481	0.405276	0.104465	0.69057		5.76132	5.01751	0	0	1								5.76132	5.01751	4115.23	3583.94	1
				8954		0.863406	0.448153	0.0142544	0.38544	0.548999		6.71682	5.67728	10000	8001.74	1								7.78843	6.47116	5563.16	4622.26	1
				8955		0.818271	0.345279	0.334476	0.81467	0.558368		8.54323	6.87071	10000	7819.27	1								10.0522	7.92989	14342.9	10181.7	1
				8956		0.0747079	0.649934	0.619843	0.398011	0.463792		7.43903	6.20246	6000	4574.33	1								7.80663	6.48318	8612.25	6745.97	1
				8957		0.8798	0.685373	0.963144	0.972391	0.884424		9.67394	7.44529	13000	10632.7	1								10.9603	8.40584	21875.7	15447.3	1
				8958		0.928818	0.91835	0.522537	0.463547	0.399323		6.52476	5.46779	13000	10837.2	1								7.50922	6.24094	18862.7	14316.3	1
				8959		0.826382	0.639034	0.513973	0.784695	0.961742		8.20274	6.62867	13000	10065.5	1								9.61828	7.65503	17182.2	12185.4	1
				8960		0.68734	0.905632	0.218315	0.124901	0.640633		5.44745	4.74846	10000	8098.98	1								5.73755	4.98919	7273.75	6225.4	1
				8961		0.381015	0.757389	0.00683939	0.130832	0.443012		5.73374	4.98011	3000	2594.87	1								6.02894	5.21779	7316.3	5978.84	1
				8962		0.657838	0.434968	0.124116	0.220887	0.706224		6.35762	5.45304	10000	7641.57	1								6.78468	5.76946	4846.2	4121.05	1
				8963		0.191323	0.141182	0.761238	0.0646746	0.343041		5.21499	4.60032	0	0	1								5.21499	4.60032	3724.99	3285.95	1
				8964		0.186511	0.493183	0.570514	0.878955	0.840732		9.59191	7.58291	13000	9048.89	1								10.7125	8.32591	10754.7	7898.2	1
				8965		0.351519	0.962755	0.91826	0.336687	0.0607318		6.77421	5.69257	13000	10410.6	1								6.98153	5.86187	11367.7	9669.84	1
				8966		0.592276	0.164816	0.7358	0.449271	0.449011		7.54197	6.28715	10000	7297.1	1								8.13224	6.70366	5808.74	4788.33	1
				8967		0.100167	0.163796	0.138344	0.0916829	0.576836		5.60603	4.90007	0	0	1								5.60603	4.90007	4004.31	3500.05	1
				8968		0.573504	0.0388667	0.0527217	0.911456	0.00287122		6.04456	5.22944	7000	5201	1								11.2345	8.63308	8024.66	6166.49	1
				8969		0.0999643	0.735127	0.881062	0.148609	0.233738		5.90047	5.10538	6000	4910.26	1								6.21093	5.35254	4436.38	3823.24	1
				8970		0.868667	0.86943	0.869125	0.535232	0.201721		6.9696	5.7969	13000	10817.9	1								8.14385	6.6811	19132.6	14240.1	1
				8971		0.955807	0.234769	0.923184	0.518613	0.753522		7.04866	5.86558	13000	10119.9	1								7.98731	6.59292	13070	10059	1
				8972		0.202139	0.521505	0.393759	0.826223	0.418371		9.22441	7.35908	13000	8999.05	1								10.2391	8.04328	10409	7728.6	1
				8973		0.87739	0.450541	0.0212806	0.0676368	0.400568		4.98024	4.41367	10000	8038.16	1								5.26339	4.63774	3759.56	3312.67	1
				8974		0.796399	0.483197	0.208478	0.0381594	0.71124		4.67784	4.17908	0	0	1								4.67784	4.17908	3341.32	2985.06	1
				8975		0.642583	0.363439	0.875096	0.479802	0.444936		7.44599	6.20982	13000	9618.99	1								8.29363	6.81146	5924.02	4865.33	1
				8976		0.9819	0.475583	0.87811	0.782743	0.934217		7.78319	6.27634	13000	10677.6	1								8.78862	7.06313	17172.2	12963.2	1
				8977		0.267842	0.818043	0.797963	0.927815	0.332768		9.67746	7.56398	13000	9820.92	1								10.8208	8.33353	14189.6	10662	1
				8978		0.685835	0.941481	0.439223	0.518416	0.725432		7.10721	5.90343	13000	10334.4	1								7.92231	6.5087	12069.3	9623.96	1
				8979		0.0419018	0.556215	0.750489	0.10666	0.219987		5.63682	4.9196	3000	2429.85	1								5.78658	5.03653	4133.27	3597.52	1
				8980		0.831063	0.444375	0.79905	0.949288	0.406182		9.51789	7.42161	13000	9982.77	1								11.0439	8.50305	18457	12696.9	1
				8981		0.828997	0.520312	0.643786	0.536822	0.775515		7.29012	6.06501	13000	9984.3	1								8.59411	7.00988	6138.65	5007.05	1
				8982		0.926441	0.258747	0.325824	0.615467	0.0712619		7.49458	6.17623	10000	8020.29	1								8.60254	7.00701	13440.4	10078.1	1
				8983		0.797868	0.582201	0.0684676	0.293291	0.41028		6.39676	5.46011	10000	7972.41	1								7.25803	6.10468	5184.3	4360.49	1
				8984		0.379814	0.683067	0.161766	0.206047	0.401954		6.35553	5.44121	3000	2531.22	1								6.67755	5.69251	4769.68	4066.08	1
				8985		0.982793	0.104283	0.855687	0.566594	0.338246		7.17441	5.91561	10000	8161.72	1								7.83453	6.459	13251.6	10533.9	1
				8986		0.314908	0.856686	0.039975	0.376004	0.982922		7.07527	5.92628	10000	7592.26	1								7.40327	6.18816	8526.01	7012.93	1
				8987		0.332906	0.988821	0.126455	0.712118	0.125738		8.13552	6.57339	13000	9796.64	1								8.73636	6.98926	12839.4	10190.4	1
				8988		0.923381	0.111888	0.636485	0.0982465	0.154262		5.19559	4.57125	7000	5830.58	1								5.68762	4.96189	4062.59	3544.21	1
				8989		0.156047	0.121776	0.735484	0.69395	0.63528		9.04011	7.2931	10000	6696.92	1								9.46486	7.56862	6760.62	5406.16	1
				8990		0.63328	0.142344	0.738718	0.832071	0.679956		9.05933	7.24485	10000	7318.42	1								10.421	8.15522	7443.57	5825.16	1
				8991		0.113386	0.367445	0.265821	0.0795116	0.520231		5.44244	4.77537	0	0	1								5.44244	4.77537	3887.45	3410.98	1
				8992		0.625155	0.519228	0.761599	0.0392782	0.763994		4.68862	4.18759	3000	2400.81	1								4.70584	4.20132	3361.31	3000.94	1
				8993		0.171087	0.520116	0.980505	0.991216	0.676443		11.3043	8.52569	13000	9420.51	1								12.9536	9.55886	15561.9	10778.4	1
				8994		0.477077	0.336238	0.392574	0.829189	0.195384		9.06346	7.25392	10000	7338.55	1								10.397	8.14085	7426.45	5814.89	1
				8995		0.165247	0.869013	0.387507	0.671412	0.3072		8.33333	6.75641	13000	9475.36	1								8.81847	7.11563	9665.72	7787.27	1
				8996		0.969816	0.0147681	0.396787	0.763822	0.653333		8.1641	6.56544	7000	6061.58	1								8.89632	7.15598	14078	10852.3	1
				8997		0.886371	0.282764	0.324207	0.566852	0.507694		7.41201	6.14146	10000	7917.32	1								8.62781	7.03119	13252.5	9748.06	1
				8998		0.33342	0.550492	0.863663	0.104477	0.453827		5.61799	4.90563	3000	2425.36	1								5.76147	5.01763	4115.33	3584.02	1
				8999		0.839625	0.96966	0.717646	0.0889535	0.525279		4.87699	4.29853	13000	10901.9	1								5.21033	4.57338	9979.16	8529.09	1
				9000		0.466458	0.732602	0.426144	0.0309722	0.268872		4.34432	3.90853	3000	2573.06	1								4.47994	4.02106	3199.96	2872.19	1
				9001		0.0871183	0.319937	0.426809	0.456076	0.101751		7.94931	6.57305	3000	2236.28	1								8.16832	6.72783	5834.51	4805.59	1
				9002		0.909159	0.116953	0.233835	0.614786	0.599634		7.67107	6.3063	10000	7786.92	1								8.70393	7.07704	13437.7	9977.54	1
				9003		0.828475	0.486342	0.823195	0.274092	0.553923		6.328	5.41359	10000	7955.7	1								7.13899	6.02111	5099.28	4300.79	1
				9004		0.601715	0.784363	0.711304	0.577362	0.0347442		5.59462	4.87403	10000	7855.1	1								8.4808	6.91891	12292.7	9342.59	1
				9005		0.625927	0.609234	0.0159115	0.761486	0.498715		8.37524	6.78095	10000	7737.75	1								9.69239	7.70503	10066.6	7632.65	1
				9006		0.708991	0.16532	0.382789	0.114814	0.575004		5.74806	5.00659	7000	5378.8	1								5.87723	5.1046	4198.02	3646.14	1
				9007		0.430198	0.84246	0.877555	0.775229	0.379035		8.48314	6.83271	13000	10134.4	1								9.45291	7.51835	13134.3	10188.9	1
				9008		0.0428841	0.462348	0.294563	0.320289	0.555747		7.16943	6.03248	3000	2355.82	1								7.41953	6.21728	5299.66	4440.92	1
				9009		0.813407	0.586264	0.277121	0.0436922	0.196692		4.71795	4.21004	10000	8004.59	1								4.81035	4.28403	3435.96	3060.02	1
				9010		0.863594	0.451271	0.816201	0.985237	0.948113		10.2127	7.78161	13000	10077.9	1								11.6703	8.8299	22264.6	14881.6	1
				9011		0.0652649	0.583484	0.176196	0.262836	0.108585		6.77159	5.74566	3000	2451.28	1								7.06728	5.97054	5048.06	4264.67	1
				9012		0.0910515	0.692645	0.852007	0.810839	0.0704674		9.21777	7.34209	13000	9376.1	1								9.9038	7.82427	13321.5	9825.79	1
				9013		0.0587968	0.785268	0.494679	0.961934	0.792424		10.5029	8.07159	13000	9180.2	1								11.4627	8.70343	14660.4	10630.2	1
				9014		0.207746	0.434583	0.743848	0.310834	0.991239		7.13853	6.01266	3000	2333.51	1								7.36368	6.17845	5259.77	4413.18	1
				9015		0.0418429	0.142581	0.902286	0.295078	0.738239		7.26892	6.1123	0	0	1								7.26892	6.1123	5192.08	4365.93	1
				9016		0.384218	0.738252	0.396639	0.937013	0.154405		9.70512	7.57974	13000	9537.82	1								11.069	8.49648	14295.3	10236.3	1
				9017		0.760596	0.729743	0.942084	0.16471	0.871909		5.74102	4.9826	13000	10432.1	1								6.34538	5.45129	7537.08	6099.84	1
				9018		0.608451	0.607261	0.407737	0.208609	0.00888711		5.68476	4.95339	10000	7714.08	1								6.69636	5.70605	4783.12	4075.75	1
				9019		0.571419	0.856239	0.142311	0.333442	0.166984		6.64274	5.61985	10000	7890.22	1								7.18773	6.04	8354.36	6893.99	1
				9020		0.850423	0.152211	0.231496	0.876851	0.6731		8.99997	7.14784	10000	7683.94	1								10.3466	8.09982	14739.1	10524.4	1
				9021		0.447187	0.0730718	0.0227178	0.430402	0.151029		7.68134	6.39166	7000	5053.48	1								8.03176	6.63612	5736.97	4740.09	1
				9022		0.543064	0.0716591	0.660221	0.405918	0.915913		7.47197	6.24416	7000	5164.56	1								7.90008	6.54709	5642.91	4676.5	1
				9023		0.0344238	0.229889	0.151703	0.00836182	0.462753		3.37527	3.11019	0	0	1								3.37527	3.11019	2410.91	2221.56	1
				9024		0.91087	0.980725	0.152783	0.301556	0.985256		5.88172	5.01378	10000	8674.81	1								6.73358	5.67615	8220.1	7163.77	1
				9025		0.167457	0.989143	0.660469	0.0578991	0.866172		4.64619	4.11584	6000	5356.45	1								4.7047	4.17188	9641.01	8425.39	1
				9026		0.927419	0.368612	0.792135	0.0685933	0.0656484		4.87587	4.32614	7000	5845.5	1								5.27867	4.64953	3770.48	3321.09	1
				9027		0.495861	0.453533	0.870465	0.634838	0.378048		8.09795	6.64129	13000	9578.1	1								9.12386	7.35265	6517.04	5251.89	1
				9028		0.933052	0.216285	0.902992	0.82862	0.395866		8.4324	6.75672	13000	9956.05	1								9.58999	7.61653	14423.1	10730.9	1
				9029		0.13143	0.812979	0.940359	0.507223	0.414862		7.8303	6.44356	13000	9761.95	1								8.10385	6.66728	12027.2	9450.3	1
				9030		0.193949	0.555552	0.610911	0.879069	0.328028		9.54069	7.543	13000	9174.52	1								10.6306	8.27322	10755.5	7977.3	1
				9031		0.470929	0.16737	0.688794	0.97807	0.115567		10.7186	8.21693	13000	8912.38	1								12.6324	9.41085	9023.13	6722.03	1
				9032		0.933875	0.5008	0.87403	0.724951	0.859336		7.76139	6.32191	13000	10414.1	1								9.00566	7.25852	16896.4	12312.8	1
				9033		0.600884	0.931358	0.999169	0.290154	0.246376		6.36611	5.41024	13000	10788	1								6.81362	5.7599	11170.6	9511.31	1
				9034		0.619816	0.534641	0.768711	0.364506	0.417713		6.93187	5.85182	13000	9766.54	1								7.67247	6.39186	5480.34	4565.61	1
				9035		0.940644	0.477418	0.462708	0.269074	0.343827		6.02889	5.17072	10000	8266.98	1								7.07117	5.97321	12076.6	9256.25	1
				9036		0.532785	0.0787143	0.0603427	0.859995	0.932611		9.42982	7.48902	10000	7086.89	1								10.6686	8.3027	7620.44	5930.5	1
				9037		0.029982	0.923445	0.16606	0.110854	0.00237882		5.40846	4.71688	3000	2775.81	1								5.5665	4.85757	7167	6191.26	1
				9038		0.90503	0.630891	0.340547	0.474916	0.472215		6.8461	5.73773	10000	8258.22	1								8.11138	6.68874	15905.6	11673	1
				9039		0.617471	0.221139	0.779672	0.470315	0.462792		7.53859	6.28085	10000	7394.81	1								8.2436	6.77813	5888.28	4841.52	1
				9040		0.154893	0.000138462	0.26204	0.90886	0.978303		10.4458	8.14425	7000	4682.77	1								11.2009	8.61371	8000.66	6152.65	1
				9041		0.455895	0.951409	0.353203	0.256493	0.90754		6.35041	5.39831	13000	10015.4	1								6.57354	5.58255	8018.71	6897.11	1
				9042		0.000582039	0.42029	0.652407	0.411288	0.880022		7.65757	6.37003	3000	2321.89	1								7.92911	6.56677	5663.65	4690.55	1
				9043		0.460943	0.483068	0.474218	0.791326	0.119497		8.77483	7.06377	13000	9311.9	1								10.0482	7.92936	10216.5	7563.98	1
				9044		0.484097	0.573971	0.538022	0.805447	0.61781		8.76163	7.04109	13000	9507.33	1								10.0223	7.90912	10291.9	7724.48	1
				9045		0.139426	0.401053	0.696402	0.237876	0.410163		6.74742	5.73885	3000	2306.08	1								6.90238	5.85355	4930.27	4181.11	1
				9046		0.186561	0.80793	0.359382	0.703712	0.358726		8.47998	6.86007	13000	9373.69	1								9.08859	7.30171	9802.66	7759.14	1
				9047		0.443288	0.360433	0.393575	0.454336	0.973669		7.56889	6.30701	10000	7320.88	1								8.1591	6.72166	5827.93	4801.19	1
				9048		0.16621	0.0710256	0.909099	0.445568	0.434444		8.1099	6.68867	7000	4700.86	1								8.11258	6.69047	5794.7	4778.91	1
				9049		0.455636	0.772439	0.445718	0.680062	0.0728084		8.10078	6.60618	13000	9708.41	1								9.01339	7.26158	9701.81	7637.2	1
				9050		0.400285	0.356126	0.773789	0.539506	0.283143		7.92027	6.54254	13000	9241.04	1								8.6083	7.01918	6148.78	5013.7	1
				9051		0.565058	0.978784	0.413294	0.709894	0.713358		7.905	6.41334	13000	10297	1								8.76932	7.0238	12829.6	10353.9	1
				9052		0.762084	0.677154	0.311126	0.640075	0.926558		7.66516	6.30383	10000	7986.85	1								8.93718	7.22603	9537.99	7392.73	1
				9053		0.034469	0.82051	0.106094	0.462997	0.712921		7.63352	6.31153	3000	2654.36	1								7.8826	6.51895	8860.67	7171.63	1
				9054		0.814421	0.862547	0.443296	0.341337	0.263441		6.36599	5.40435	13000	10357.3	1								7.21801	6.0597	8386.78	6928.96	1
				9055		0.120745	0.757616	0.702868	0.102495	0.320559		5.45954	4.77481	3000	2595.07	1								5.73833	5.00019	4098.81	3571.56	1
				9056		0.950735	0.696371	0.798117	0.317984	0.710669		6.08135	5.1887	13000	10719.7	1								7.16367	6.03636	15290	11640.2	1
				9057		0.151376	0.945718	0.827982	0.112131	0.793451		5.39543	4.70245	6000	5305.5	1								5.52772	4.82247	10177.1	8601.97	1
				9058		0.665115	0.188339	0.979049	0.595352	0.973266		7.95323	6.54834	13000	9439.49	1								8.9068	7.21328	6362	5152.34	1
				9059		0.214415	0.925993	0.241362	0.986204	0.586836		10.7026	8.10084	13000	9553.3	1								12.0343	8.94656	15304.6	11302.2	1
				9060		0.982469	0.00398391	0.995378	0.9796	0.97458		10.16	7.68339	7000	6174.67	1								10.7981	8.21245	16068.3	12192.9	1
				9061		0.367943	0.834648	0.0479659	0.439049	0.0634841		7.26559	6.05763	10000	7631.25	1								7.74627	6.42501	8769.93	7136.33	1
				9062		0.330113	0.336247	0.133793	0.929295	0.227864		9.95517	7.79504	10000	7168.99	1								11.4882	8.77821	8205.84	6270.15	1
				9063		0.525328	0.288176	0.583037	0.290282	0.878951		6.92216	5.86395	10000	7350.67	1								7.23962	6.09179	5171.16	4351.28	1
				9064		0.382004	0.749711	0.802628	0.399644	0.180512		7.17009	6.00508	13000	9841.53	1								7.68056	6.39205	8618.6	6892.64	1
				9065		0.42251	0.350641	0.379389	0.432093	0.448862		7.51822	6.27465	10000	7288.67	1								8.0408	6.64221	5743.43	4744.43	1
				9066		0.656889	0.778745	0.130003	0.440641	0.312208		7.00645	5.87345	10000	7920.75	1								7.83782	6.4952	8775.98	7044.48	1
				9067		0.323565	0.239245	0.872973	0.534808	0.154483		8.08683	6.66432	10000	7069.02	1								8.58346	7.0029	6131.04	5002.07	1
				9068		0.9016	0.31081	0.347126	0.580372	0.0182227		3.9712	3.60771	7000	5758.9	1								7.9424	6.57577	12673.1	9434.82	1
				9069		0.370804	0.674424	0.752976	0.396988	0.19281		7.22315	6.05028	13000	9669.86	1								7.76935	6.45711	8608.27	6776.67	1
				9070		0.540767	0.0361586	0.238002	0.274715	0.559123		6.90677	5.85372	7000	5161.84	1								7.14291	6.02387	5102.08	4302.77	1
				9071		0.735652	0.0307264	0.112697	0.0963087	0.227458		5.5506	4.85721	7000	5418.61	1								5.66396	4.94399	4045.69	3531.42	1
				9072		0.724178	0.495204	0.186794	0.954707	0.608134		9.72542	7.56691	13000	9450.76	1								11.382	8.70662	18538.5	12515.9	1
				9073		0.976557	0.694728	0.807459	0.347468	0.246562		6.05438	5.14594	13000	10894.1	1								6.99464	5.90505	15411.8	12014.1	1
				9074		0.753048	0.504788	0.604092	0.452816	0.17741		7.11436	5.96406	10000	7835.33	1								8.15105	6.71627	5822.18	4797.33	1
				9075		0.260185	0.286216	0.675803	0.72338	0.283973		8.83337	7.14172	10000	7037.54	1								9.64512	7.68132	6889.37	5486.66	1
				9076		0.916449	0.994605	0.763342	0.839362	0.954459		7.97311	6.35127	13000	11294.3	1								8.8703	7.03882	20487.8	16045.8	1
				9077		0.352136	0.648919	0.530206	0.645898	0.909982		8.16073	6.67128	13000	9458.01	1								9.00389	7.27098	9561.4	7369.11	1
				9078		0.019136	0.535036	0.328676	0.950349	0.329973		10.6705	8.22513	13000	8527.55	1								11.5609	8.80773	11472.4	8361.54	1
				9079		0.533454	0.767005	0.073585	0.302314	0.647819		6.62679	5.62325	10000	7756.74	1								7.15828	6.0309	8223.37	6647.25	1
				9080		0.13204	0.0876366	0.105398	0.13796	0.648321		6.11199	5.27945	0	0	1								6.11199	5.27945	4365.71	3771.04	1
				9081		0.849162	0.0136214	0.147838	0.893901	0.722194		9.37769	7.38112	7000	5624.63	1								10.4905	8.18424	14871.3	10597.2	1
				9082		0.346659	0.759532	0.794383	0.0249432	0.46194		4.14752	3.74882	3000	2596.79	1								4.28203	3.86149	3058.59	2758.2	1
				9083		0.345073	0.387707	0.970653	0.872722	0.796108		9.42976	7.48198	13000	9419.31	1								10.7926	8.37589	7709.03	5982.78	1
				9084		0.564614	0.592965	0.781625	0.294167	0.820886		6.6771	5.67394	13000	9793.83	1								7.26337	6.10843	5188.12	4363.16	1
				9085		0.199144	0.645341	0.266862	0.0729841	0.602205		5.1827	4.5706	3000	2500.47	1								5.34677	4.70198	3819.12	3358.56	1
				9086		0.6036	0.671257	0.244194	0.794579	0.878792		8.51693	6.86202	10000	7759.47	1								9.82147	7.77736	10233.6	7817.77	1
				9087		0.903599	0.481876	0.450565	0.893162	0.624897		8.779	6.95745	13000	9991.02	1								10.1253	7.9494	17865.3	12696.5	1
				9088		0.151001	0.0724184	0.103851	0.494812	0.346482		8.33153	6.83656	7000	4676.39	1								8.37269	6.86395	5980.49	4902.82	1
				9089		0.904094	0.171093	0.264293	0.935161	0.239528		9.36223	7.32516	10000	7847.64	1								10.6589	8.25857	15273.1	11058.6	1
				9090		0.346414	0.451669	0.609567	0.0657132	0.574487		5.20818	4.59496	3000	2347.28	1								5.23215	4.6136	3737.25	3295.43	1
				9091		0.352158	0.317642	0.531449	0.75676	0.964813		8.84809	7.13934	10000	7178.33	1								9.86143	7.81527	7043.88	5582.33	1
				9092		0.0243182	0.284114	0.580196	0.123012	0.295726		5.96387	5.16936	0	0	1								5.96387	5.16936	4259.91	3692.4	1
				9093		0.877161	0.629022	0.928278	0.643579	0.734812		7.52065	6.18786	13000	10486	1								8.8496	7.1721	19552.1	13876.9	1
				9094		0.898161	0.0488268	0.588561	0.411406	0.309584		6.94914	5.83475	7000	5748.68	1								7.92975	6.5672	5664.11	4690.86	1
				9095		0.534073	0.863328	0.931626	0.556839	0.34668		7.48896	6.18964	13000	10362.5	1								8.25955	6.75841	12214.4	9743.65	1
				9096		0.217097	0.885585	0.61819	0.461299	0.638652		7.47841	6.19491	13000	9752.93	1								7.76677	6.42693	11854.3	9341.05	1
				9097		0.333248	0.359036	0.348721	0.663143	0.49046		8.44618	6.88576	10000	7192.55	1								9.28422	7.45466	6631.59	5324.76	1
				9098		0.676628	0.505516	0.973961	0.499443	0.939369		7.3757	6.14798	13000	10008.7	1								8.39707	6.88009	5997.91	4914.35	1
				9099		0.00848842	0.803075	0.0852401	0.102544	0.0171402		5.42726	4.74661	3000	2637.23	1								5.68951	4.96291	7099.21	5890.2	1
				9100		0.614408	0.3869	0.477903	0.644743	0.197828		8.05761	6.60921	10000	7545.8	1								9.17945	7.3881	6556.75	5277.22	1
				9101		0.929644	0.14342	0.0579094	0.901141	0.35126		8.99063	7.09577	10000	7898.36	1								10.1477	7.94799	14932.1	11008.6	1
				9102		0.772451	0.537374	0.231404	0.670461	0.991979		7.8594	6.44234	10000	7892.78	1								9.27648	7.44941	9661.78	7288.05	1
				9103		0.315991	0.802472	0.40788	0.184461	0.204282		6.12454	5.26271	3000	2636.65	1								6.38724	5.47931	7652.26	6298.47	1
				9104		0.156987	0.353795	0.475072	0.86408	0.851491		9.63567	7.63095	13000	8739.52	1								10.7076	8.32572	7648.25	5946.94	1
				9105		0.156644	0.59747	0.421139	0.0978667	0.995007		5.51661	4.82726	3000	2462.31	1								5.68301	4.9584	4059.29	3541.72	1
				9106		0.777243	0.361014	0.327505	0.766074	0.496527		8.36292	6.77202	10000	7758.2	1								9.92323	7.85327	14089	9909.26	1
				9107		0.494241	0.0241787	0.812204	0.0902493	0.633264		5.58764	4.8861	0	0	1								5.58764	4.8861	3991.17	3490.07	1
				9108		0.294358	0.860794	0.43422	0.818833	0.986664		8.83433	7.05638	13000	9669.29	1								9.71528	7.67181	13366.4	10088.4	1
				9109		0.978175	0.810115	0.277339	0.46725	0.57313		6.41752	5.37787	10000	8774.84	1								7.28153	6.08856	15876.7	12533.7	1
				9110		0.861721	0.772152	0.807979	0.206997	0.0612293		5.77507	4.99237	13000	10558.5	1								6.58561	5.62455	7774.67	6337.27	1
				9111		0.843591	0.893548	0.473566	0.370264	0.29194		6.39992	5.41634	13000	10504	1								7.30987	6.11557	8503.27	7075.48	1
				9112		0.687957	0.194336	0.391784	0.42044	0.202285		7.29154	6.10808	10000	7458.16	1								7.97839	6.60011	5698.85	4714.36	1
				9113		0.722425	0.23454	0.829694	0.587476	0.601316		7.81058	6.44466	10000	7552.31	1								8.86422	7.18577	6331.59	5132.69	1
				9114		0.103825	0.473729	0.125768	0.321172	0.201527		7.16628	6.02957	3000	2364.89	1								7.42471	6.22088	5303.36	4443.49	1
				9115		0.942716	0.114256	0.84564	0.853178	0.446485		8.63965	6.88088	13000	9695.67	1								9.6789	7.66177	14575.2	10890.7	1
				9116		0.164264	0.805896	0.549243	0.745379	0.262332		8.69162	6.99384	13000	9471.18	1								9.32773	7.45097	12990	9749.62	1
				9117		0.222461	0.828815	0.786273	0.541614	0.100131		7.80468	6.42183	13000	9772.05	1								8.24281	6.75561	12156.8	9447.38	1
				9118		0.0668507	0.654039	0.219164	0.921892	0.918215		10.0647	7.85002	13000	8796.78	1								10.9697	8.45692	11126.9	8320.97	1
				9119		0.914236	0.93392	0.926046	0.911612	0.907019		8.59297	6.755	13000	11177.2	1								9.60125	7.53726	21026.1	15976.1	1
				9120		0.917917	0.515116	0.476237	0.238291	0.298945		5.9498	5.12279	10000	8208.89	1								6.9052	5.85555	4932.28	4182.54	1
				9121		0.206861	0.446516	0.750654	0.308241	0.985654		7.11625	5.99644	3000	2343.14	1								7.34823	6.16768	5248.73	4405.49	1
				9122		0.627567	0.814853	0.339938	0.135928	0.525562		5.66708	4.92481	10000	7916.95	1								5.99006	5.18714	7351.81	6099.33	1
				9123		0.94034	0.659731	0.771975	0.977755	0.54323		9.66078	7.39691	13000	10593.9	1								10.8032	8.27958	22014.2	15618.7	1
				9124		0.964849	0.962926	0.563695	0.165105	0.265554		5.08366	4.42672	13000	11179.8	1								5.87752	5.07501	14539.5	11784.2	1
				9125		0.940334	0.477352	0.862545	0.402065	0.710094		6.55118	5.53231	13000	10395.6	1								7.65249	6.37552	12628	9635.54	1
				9126		0.0543447	0.849541	0.131463	0.481652	0.729439		7.69918	6.35016	3000	2684.46	1								7.92531	6.54167	8930.99	7272.07	1
				9127		0.0284142	0.424075	0.26581	0.308993	0.0500054		7.13612	6.01157	3000	2324.98	1								7.35272	6.17081	5251.94	4407.72	1
				9128		0.845402	0.314671	0.726964	0.316167	0.640004		6.56371	5.58172	10000	7847.89	1								7.39526	6.20042	5282.33	4428.87	1
				9129		0.114348	0.737791	0.688414	0.764555	0.152418		8.91214	7.14622	13000	9367.19	1								9.54037	7.59563	13081.5	9691.96	1
				9130		0.335283	0.371202	0.956835	0.197161	0.955446		6.50756	5.56781	3000	2281.06	1								6.6112	5.64464	4722.29	4031.89	1
				9131		0.0266635	0.200156	0.130759	0.00353122	0.96305		2.74284	2.56601	0	0	1								2.74284	2.56601	1959.17	1832.86	1
				9132		0.577461	0.213234	0.358925	0.959358	0.377678		10.1697	7.88808	10000	7336.58	1								12.0586	9.09803	15614.9	10371	1
				9133		0.987751	0.611683	0.36211	0.90456	0.758976		8.40161	6.61185	13000	10589.9	1								9.27915	7.3239	17962	13735.8	1
				9134		0.756332	0.290786	0.477004	0.818404	0.927032		8.69789	6.98728	10000	7660.61	1								10.2765	8.06827	14364	10022.3	1
				9135		0.889739	0.067626	0.196471	0.266021	0.924514		6.33891	5.41552	7000	5724.68	1								7.08773	5.98497	5062.66	4274.98	1
				9136		0.859573	0.982162	0.533126	0.0432274	0.114623		4.29729	3.84393	10000	8539.52	1								4.47004	3.99295	6428.4	5840.49	1
				9137		0.777403	0.440886	0.975493	0.288939	0.934126		6.50092	5.54468	13000	10064.1	1								7.23138	6.08602	5165.27	4347.16	1
				9138		0.729416	0.645218	0.478897	0.00730926	0.493622		3.27244	3.02286	0	0	1								3.27244	3.02286	2337.46	2159.18	1
				9139		0.194362	0.728206	0.914668	0.923183	0.198619		9.78969	7.65811	13000	9679.05	1								10.8874	8.39563	14140.2	10459.9	1
				9140		0.524073	0.0787911	0.456904	0.650111	0.620676		8.45509	6.89205	10000	7076.83	1								9.2098	7.40742	6578.43	5291.01	1
				9141		0.298795	0.165891	0.219052	0.983182	0.680859		11.0789	8.44591	10000	6955.08	1								12.8612	9.53317	9186.61	6809.41	1
				9142		0.870565	0.675527	0.953542	0.629903	0.708746		7.45179	6.1402	13000	10577.5	1								8.76354	7.11409	19497.4	13966.2	1
				9143		0.904949	0.271312	0.124767	0.189434	0.437282		5.88611	5.08736	10000	7959.93	1								6.55203	5.60182	4680.02	4001.3	1
				9144		0.240213	0.797373	0.174509	0.699259	0.502588		8.39798	6.80675	10000	7438.24	1								9.08004	7.29865	9783.4	7729.18	1
				9145		0.856673	0.216445	0.272536	0.542037	0.491424		7.43674	6.17143	10000	7775.88	1								8.62169	7.02795	6158.35	5019.96	1
				9146		0.328032	0.154967	0.424193	0.084441	0.158156		5.51081	4.82761	0	0	1								5.51081	4.82761	3936.29	3448.29	1
				9147		0.389236	0.189682	0.0695035	0.68251	0.69574		8.60922	6.99864	10000	7090.96	1								9.39693	7.52588	6712.09	5375.63	1
				9148		0.467282	0.222196	0.52023	0.89996	0.157147		9.63579	7.6063	10000	7217.07	1								11.0908	8.55003	7921.99	6107.17	1
				9149		0.385671	0.652181	0.945577	0.150136	0.487951		5.96836	5.1615	6000	4854.03	1								6.22472	5.3627	4446.23	3830.5	1
				9150		0.360424	0.967144	0.524456	0.879528	0.53796		9.01756	7.11958	13000	10093.5	1								9.98098	7.77	13758.9	10899.7	1
				9151		0.683907	0.644997	0.660561	0.689095	0.698174		7.9766	6.51916	13000	9937.53	1								9.23397	7.4169	9739.93	7476.8	1
				9152		0.657734	0.430714	0.321522	0.95467	0.974308		9.8494	7.66277	13000	9376.22	1								11.6305	8.85486	18537.9	12291.4	1
				9153		0.840927	0.553238	0.0683132	0.0126187	0.813079		3.70072	3.3837	0	0	1								3.70072	3.3837	2643.37	2416.93	1
				9154		0.164823	0.934141	0.826413	0.462247	0.48274		7.50687	6.20223	13000	9966.65	1								7.67321	6.34701	11857.8	9724.01	1
				9155		0.0102122	0.983509	0.99419	0.680439	0.353337		8.51848	6.83733	6000	5730.61	1								8.5907	6.9058	12703.4	10901	1
				9156		0.710311	0.94667	0.852127	0.0121302	0.790313		3.43297	3.14828	6000	5332.39	1								3.56406	3.26732	5620.53	5035.17	1
				9157		0.838713	0.660887	0.132017	0.995756	0.270582		10.7813	8.05211	13000	9813.79	1								12.1616	9.06052	19948	13792	1
				9158		0.954913	0.894641	0.918749	0.296282	0.643679		5.82826	4.98252	13000	11231.2	1								6.74506	5.72068	18197.3	14259.5	1
				9159		0.539601	0.501667	0.116841	0.077992	0.520176		5.34375	4.69864	3000	2386.99	1								5.42071	4.75874	3871.94	3399.1	1
				9160		0.673171	0.443221	0.535201	0.370497	0.590819		6.95583	5.87057	10000	7668.9	1								7.70587	6.41475	5504.2	4581.96	1
				9161		0.547058	0.268158	0.179718	0.517578	0.215988		7.75657	6.43021	10000	7357.05	1								8.49256	6.94315	6066.11	4959.39	1
				9162		0.289104	0.0320547	0.734875	0.190044	0.0166891		6.55676	5.60525	0	0	1								6.55676	5.60525	4683.4	4003.75	1
				9163		0.409341	0.461739	0.0407798	0.269021	0.0234611		6.61689	5.64295	10000	7365.52	1								7.10687	5.99848	5076.33	4284.63	1
				9164		0.697008	0.696062	0.89644	0.430468	0.464022		6.97956	5.86177	13000	10224.5	1								7.90306	6.54658	8737.22	6894.19	1
				9165		0.826376	0.360464	0.946829	0.688498	0.697211		7.94755	6.49984	13000	9978.81	1								9.38717	7.51964	13737.4	9834.16	1
				9166		0.64866	0.452645	0.131051	0.874795	0.520532		9.07529	7.21901	10000	7643.65	1								10.7294	8.3377	10724	7829.4	1
				9167		0.988145	0.357438	0.0097208	0.872239	0.919404		8.28607	6.57016	10000	8517.07	1								9.24746	7.31433	14705.6	11557.1	1
				9168		0.238183	0.786554	0.767205	0.8984	0.803781		9.47189	7.45711	13000	9700.58	1								10.5138	8.16636	13908.7	10378.5	1
				9169		0.620087	0.00622618	0.251771	0.701935	0.84517		8.58974	6.96452	7000	5258.69	1								9.51295	7.59878	6794.96	5427.7	1
				9170		0.265818	0.0136512	0.714518	0.832774	0.824946		9.6977	7.68908	7000	4839.57	1								10.4269	8.15875	7447.78	5827.68	1
				9171		0.391797	0.429548	0.0144475	0.253431	0.0112889		6.71314	5.71319	10000	7319.48	1								7.00616	5.92728	5004.4	4233.77	1
				9172		0.511845	0.554844	0.737645	0.239445	0.762745		6.5209	5.56812	10000	7556.7	1								6.91301	5.86112	4937.87	4186.51	1
				9173		0.595244	0.997496	0.636596	0.474944	0.514418		6.94563	5.7733	13000	10645.9	1								7.49729	6.17027	11905.7	10197.3	1
				9174		0.201919	0.401413	0.921615	0.37532	0.428772		7.49438	6.26021	6000	4438.36	1								7.73263	6.43305	5523.31	4595.04	1
				9175		0.248777	0.431547	0.558439	0.291074	0.615095		7.03339	5.9394	3000	2331.05	1								7.24448	6.0952	5174.63	4353.71	1
				9176		0.195057	0.302997	0.859821	0.380665	0.955478		7.59786	6.33639	3000	2220.84	1								7.76215	6.45323	5544.4	4609.45	1
				9177		0.0331584	0.740586	0.257615	0.538835	0.173768		8.05116	6.60003	3000	2580.01	1								8.35804	6.84501	9146.25	7230.86	1
				9178		0.67553	0.459496	0.34591	0.971001	0.988076		10.0975	7.7902	13000	9457.64	1								11.8377	8.96529	18843.6	12532.2	1
				9179		0.715883	0.645235	0.673494	0.391969	0.575121		6.84957	5.7771	13000	9992.37	1								7.78313	6.46729	8588.72	6723.64	1
				9180		0.37992	0.748115	0.600837	0.664161	0.411582		8.13464	6.63832	13000	9688.32	1								8.96441	7.23465	9635.77	7557.62	1
				9181		0.970024	0.39669	0.0260233	0.179801	0.0469126		2.92376	2.72341	7000	6063.11	1								5.84751	5.08232	11176.8	8881.84	1
				9182		0.64057	0.766821	0.31632	0.823736	0.894278		8.56307	6.86767	13000	9826.15	1								9.89423	7.8051	10394.5	8054.9	1
				9183		0.74386	0.146357	0.185358	0.756861	0.529612		8.52985	6.89959	10000	7479.82	1								9.8621	7.81568	7044.36	5582.63	1
				9184		0.776701	0.225462	0.0459577	0.0501997	0.778822		4.94987	4.3938	0	0	1								4.94987	4.3938	3535.62	3138.43	1
				9185		0.587541	0.272508	0.998521	0.829546	0.503053		8.99331	7.20223	13000	9579.02	1								10.4	8.14262	7428.56	5816.16	1
				9186		0.614433	0.465782	0.725242	0.700919	0.102271		8.22234	6.70521	13000	9628.01	1								9.5068	7.59493	6790.57	5424.95	1
				9187		0.593024	0.320227	0.229346	0.896063	0.426382		9.3913	7.43165	10000	7461.39	1								11.0448	8.52334	7889.15	6088.1	1
				9188		0.166955	0.141595	0.351739	0.570337	0.776254		8.52596	6.96301	10000	6743.82	1								8.77219	7.1261	6265.85	5090.07	1
				9189		0.853546	0.460876	0.0179442	0.705902	0.697525		7.9111	6.46003	10000	7989.09	1								9.36067	7.50156	13812.2	9973.75	1
				9190		0.756115	0.340375	0.106671	0.0115476	0.208554		3.6291	3.32389	0	0	1								3.6291	3.32389	2592.22	2374.2	1
				9191		0.598883	0.627356	0.0159669	0.395087	0.288443		7.00794	5.89719	10000	7718.14	1								7.82186	6.49388	8600.87	6708.08	1
				9192		0.106652	0.677483	0.449151	0.0305411	0.897347		4.36966	3.93062	3000	2526.62	1								4.46691	4.0106	3190.65	2864.72	1
				9193		0.41263	0.731386	0.603884	0.703463	0.46242		8.26841	6.72234	13000	9701.34	1								9.1964	7.38329	9801.58	7636.92	1
				9194		0.194341	0.144323	0.96433	0.134344	0.779348		6.07721	5.25368	0	0	1								6.07721	5.25368	4340.87	3752.63	1
				9195		0.18777	0.619075	0.846553	0.930262	0.229625		9.94362	7.76647	13000	9429.07	1								11.1285	8.553	14216.6	10157	1
				9196		0.879299	0.741634	0.9967	0.964321	0.36311		9.47542	7.32549	13000	10818.1	1								10.7248	8.26372	21704.8	15591	1
				9197		0.726769	0.671013	0.0933155	0.534203	0.447213		7.32919	6.09335	10000	7926.41	1								8.42967	6.89827	9128.76	7119.57	1
				9198		0.605685	0.179202	0.349795	0.995883	0.928729		11.4388	8.55574	13000	8909.06	1								13.4068	9.80789	16963.5	11134.8	1
				9199		0.142459	0.203158	0.378879	0.534366	0.720202		8.3601	6.85226	10000	6781.53	1								8.58112	7.00136	6129.37	5000.97	1
				9200		0.699069	0.173221	0.58356	0.835849	0.325214		8.96544	7.17222	10000	7448.36	1								10.4528	8.17428	7466.31	5838.77	1
				9201		0.465945	0.0747401	0.031222	0.118106	0.509387		5.91253	5.13102	0	0	1								5.91253	5.13102	4223.23	3665.01	1
				9202		0.0426982	0.122563	0.690617	0.898716	0.146748		10.3865	8.11815	10000	6439.41	1								11.076	8.54144	7911.41	6101.03	1
				9203		0.117797	0.159454	0.142791	0.112243	0.102523		5.84916	5.08355	0	0	1								5.84916	5.08355	4177.97	3631.11	1
				9204		0.163924	0.195204	0.182692	0.493086	0.319121		8.18763	6.73862	10000	6807.6	1								8.3636	6.85792	5974	4898.52	1
				9205		0.148774	0.586182	0.811219	0.223786	0.355058		6.53387	5.57642	6000	4616.62	1								6.80512	5.7841	4860.8	4131.5	1
				9206		0.012033	0.106058	0.868448	0.599496	0.377557		8.8752	7.19245	3000	1986.49	1								8.92929	7.22779	6378.07	5162.71	1
				9207		0.406326	0.905502	0.305831	0.206436	0.356628		6.18881	5.29411	3000	2750.83	1								6.36524	5.44908	7771.72	6589.9	1
				9208		0.958738	0.11746	0.853971	0.870908	0.967207		8.68028	6.88662	13000	9792.87	1								9.6666	7.63628	14696	11100.4	1
				9209		0.0331298	0.588214	0.56618	0.359119	0.429599		7.286	6.10367	3000	2455.01	1								7.64229	6.37114	5458.78	4550.81	1
				9210		0.802569	0.0435665	0.547168	0.637103	0.347537		8.05082	6.58828	7000	5530.75	1								9.13652	7.36073	6526.09	5257.67	1
				9211		0.953907	0.512165	0.688862	0.0128057	0.115879		3.60016	3.29887	7000	5962.99	1								3.71269	3.39367	2651.92	2424.05	1
				9212		0.808427	0.289903	0.697312	0.94423	0.931886		9.58143	7.48437	13000	9622.51	1								11.1831	8.58991	15387	10759.6	1
				9213		0.256769	0.343591	0.308862	0.911859	0.058267		9.8664	7.75372	10000	7085.29	1								11.2398	8.63612	8028.44	6168.66	1
				9214		0.0635377	0.20932	0.751007	0.910767	0.143417		10.3069	8.05563	13000	8455.29	1								11.2255	8.6279	8018.24	6162.79	1
				9215		0.625347	0.96925	0.0316887	0.64616	0.932583		7.60419	6.22152	10000	8122.96	1								8.46664	6.84249	9562.46	8002.77	1
				9216		0.681069	0.305611	0.0557939	0.93113	0.118736		9.6089	7.53834	10000	7562.51	1								11.3931	8.72335	15226.4	10354.4	1
				9217		0.227955	0.385578	0.322528	0.540271	0.836826		8.0968	6.66448	10000	7083.33	1								8.61235	7.02183	6151.68	5015.59	1
				9218		0.632646	0.066026	0.692674	0.508195	0.0404065		5.75808	5.01507	7000	5274.74	1								8.44314	6.91055	6030.82	4936.11	1
				9219		0.720024	0.701134	0.50869	0.655876	0.793617		7.76479	6.37157	13000	9971.92	1								8.9857	7.25441	9601.85	7467.03	1
				9220		0.241031	0.453952	0.968784	0.745975	0.129627		8.82603	7.12096	13000	9393.42	1								9.78994	7.77116	6992.82	5550.83	1
				9221		0.266085	0.158571	0.801576	0.813753	0.272173		9.38128	7.49001	13000	8719.25	1								10.2728	8.0661	7337.72	5761.5	1
				9222		0.614203	0.342993	0.851477	0.783698	0.580313		8.67766	7.00038	13000	9528.95	1								10.048	7.92963	7177.11	5664.02	1
				9223		0.737511	0.33239	0.494439	0.791527	0.886055		8.56137	6.9058	10000	7668.88	1								10.1046	7.96417	7217.6	5688.69	1
				9224		0.552096	0.423709	0.875064	0.702548	0.965838		8.32539	6.78223	13000	9602.29	1								9.51666	7.60111	6797.61	5429.36	1
				9225		0.492314	0.908726	0.742161	0.103459	0.672962		5.3479	4.6739	6000	5125.84	1								5.52115	4.82643	7106.87	6107.91	1
				9226		0.707245	0.364258	0.301452	0.68631	0.899673		8.12269	6.63823	10000	7651.41	1								9.41938	7.54002	6728.13	5385.73	1
				9227		0.393201	0.703412	0.579327	0.0185058	0.61279		3.95031	3.58961	3000	2548.17	1								4.02016	3.64794	2871.55	2605.67	1
				9228		0.0305843	0.256201	0.565954	0.467169	0.981192		8.05778	6.64928	3000	2175.92	1								8.22698	6.76704	5876.42	4833.6	1
				9229		0.970179	0.82458	0.0828193	0.722926	0.290232		7.41145	6.02737	10000	8722.71	1								8.31437	6.76286	16887.3	13094.8	1
				9230		0.783658	0.626706	0.289487	0.337918	0.307874		6.56678	5.57658	10000	7982.41	1								7.52188	6.28819	5372.77	4491.56	1
				9231		0.883931	0.136037	0.835195	0.78365	0.858159		8.41251	6.78213	10000	7742.7	1								9.61004	7.65054	14176.9	10319.8	1
				9232		0.648481	0.548413	0.38844	0.261823	0.0851719		6.47776	5.53278	10000	7719.08	1								7.06076	5.96592	5043.4	4261.37	1
				9233		0.0962263	0.427678	0.0950972	0.318699	0.708027		7.18528	6.04557	3000	2327.91	1								7.41019	6.2108	5292.99	4436.28	1
				9234		0.716307	0.628203	0.0634444	0.861388	0.115279		8.78907	7.01106	10000	7876.23	1								10.3679	8.11062	17629.9	12146.9	1
				9235		0.403611	0.949174	0.330949	0.53087	0.503572		7.44485	6.14742	13000	9930.15	1								7.96219	6.5307	12116.2	9618.72	1
				9236		0.386559	0.906121	0.698296	0.317284	0.196053		6.72721	5.67536	13000	10069	1								7.01333	5.90745	11287	9096.14	1
				9237		0.240634	0.213199	0.0241727	0.510959	0.484027		8.12579	6.69498	10000	6937.78	1								8.45769	6.92016	6041.21	4942.97	1
				9238		0.457157	0.945713	0.95029	0.458683	0.711353		7.13667	5.94126	13000	10517.8	1								7.62851	6.31148	11844.4	9921.83	1
				9239		0.908845	0.224428	0.898195	0.466768	0.193132		7.03822	5.8884	10000	7924.3	1								8.11473	6.69131	12874.9	9607.39	1
				9240		0.937507	0.647011	0.563209	0.57624	0.944023		7.10172	5.88719	13000	10418.4	1								8.26088	6.77941	16288.4	12139.8	1
				9241		0.637838	0.540578	0.979482	0.784139	0.040166		5.59819	4.89105	13000	10022.7	1								9.92442	7.85178	13179.4	9486.16	1
				9242		0.365399	0.563428	0.684216	0.738995	0.892789		8.57938	6.94398	13000	9450.77	1								9.61841	7.66246	9960.38	7507.99	1
				9243		0.134557	0.821722	0.146856	0.576269	0.349264		8.06516	6.59573	10000	7303.92	1								8.41985	6.87245	9288.54	7455.5	1
				9244		0.659053	0.75381	0.715907	0.646419	0.624309		7.76583	6.37373	13000	10111.5	1								8.86542	7.17092	9563.5	7520.45	1
				9245		0.527156	0.774135	0.0753435	0.627559	0.803264		7.82346	6.42277	10000	7755.85	1								8.74169	7.08869	9488.09	7504.14	1
				9246		0.785578	0.450892	0.984766	0.296869	0.441629		6.51529	5.5532	13000	10114.9	1								7.27981	6.11992	5199.86	4371.37	1
				9247		0.859617	0.644926	0.730803	0.888243	0.438337		8.74855	6.94149	13000	10291.5	1								10.1017	7.93736	20825.9	14478.5	1
				9248		0.777086	0.0774099	0.757281	0.00370997	0.400301		2.77749	2.59627	0	0	1								2.77749	2.59627	1983.92	1854.48	1
				9249		0.543417	0.673696	0.821584	0.926046	0.595647		9.46486	7.42962	13000	9922.16	1								10.9986	8.47004	14170.4	10251.6	1
				9250		0.875713	0.391124	0.38496	0.540325	0.953395		7.27671	6.05086	10000	7985.33	1								8.57199	6.99529	13151.9	9636.82	1
				9251		0.422465	0.15748	0.863474	0.991129	0.486292		11.2879	8.52977	13000	8945.85	1								13.379	9.8049	9556.45	7003.5	1
				9252		0.838788	0.789991	0.60951	0.445295	0.756681		6.76675	5.68416	13000	10389.6	1								7.8438	6.49774	8793.66	7074.67	1
				9253		0.357578	0.035221	0.764164	0.600559	0.275776		8.4636	6.91307	7000	4950.45	1								8.93507	7.23152	6382.19	5165.37	1
				9254		0.685425	0.0587469	0.309418	0.768982	0.915207		8.79161	7.0782	10000	7232.83	1								9.94455	7.86636	7103.25	5618.83	1
				9255		0.486735	0.14802	0.0835061	0.798563	0.844264		9.0483	7.26161	10000	7149.64	1								10.1567	7.99579	7254.75	5711.28	1
				9256		0.415753	0.0881469	0.219189	0.792767	0.202542		9.17514	7.35251	10000	6971.2	1								10.1137	7.9697	7224.09	5692.64	1
				9257		0.567358	0.581427	0.375799	0.498816	0.628866		7.44474	6.19734	10000	7643.23	1								8.37915	6.86819	8995.55	6913.07	1
				9258		0.484064	0.348108	0.40249	0.502191	0.0339144		6.38967	5.48287	10000	7356.99	1								8.41154	6.88966	6008.24	4921.19	1
				9259		0.0568836	0.746001	0.270354	0.565001	0.204207		8.17246	6.67845	3000	2584.77	1								8.4756	6.92111	9245.49	7303.84	1
				9260		0.0571136	0.146011	0.510452	0.845261	0.224518		9.93609	7.84784	10000	6522.67	1								10.5343	8.2229	7524.47	5873.5	1
				9261		0.837857	0.102414	0.196591	0.535916	0.507519		7.56674	6.2656	10000	7580.34	1								8.58931	7.00673	6135.22	5004.81	1
				9262		0.338828	0.951407	0.106376	0.0571509	0.814216		4.70039	4.16984	3000	2821.27	1								4.82538	4.28384	6631.28	5866.38	1
				9263		0.743812	0.687324	0.909919	0.151343	0.864524		5.7136	4.9668	13000	10295.2	1								6.23555	5.37068	4453.97	3836.2	1
				9264		0.492667	0.318381	0.588096	0.582572	0.489906		8.00931	6.59676	10000	7340.58	1								8.8378	7.16867	6312.72	5120.48	1
				9265		0.292182	0.846289	0.224646	0.0849673	0.222342		5.19491	4.56612	3000	2680.98	1								5.42369	4.75949	6941.38	5848.05	1
				9266		0.942894	0.186821	0.48925	0.377037	0.386788		6.63169	5.59701	10000	8009.63	1								7.53011	6.29157	12530.1	9588.02	1
				9267		0.28049	0.829959	0.610172	0.540561	0.245685		7.72851	6.36933	13000	9717.31	1								8.23601	6.75091	9152.77	7381.8	1
				9268		0.0860009	0.593844	0.190707	0.618288	0.299792		8.47208	6.89172	10000	7010.53	1								8.9374	7.23172	9451.48	7226.22	1
				9269		0.152074	0.159795	0.556706	0.617711	0.182576		8.69794	7.07366	10000	6744.79	1								9.0289	7.29186	6449.21	5208.47	1
				9270		0.69354	0.0766273	0.323392	0.109129	0.586408		5.72201	4.98739	7000	5356.68	1								5.81453	5.05755	4153.24	3612.54	1
				9271		0.287586	0.919574	0.866779	0.603321	0.655857		7.86757	6.43888	13000	10133.4	1								8.37939	6.81686	12392.9	10035.5	1
				9272		0.537615	0.297899	0.393785	0.90291	0.292177		9.52454	7.52157	10000	7374.23	1								11.1265	8.57069	7947.47	6121.92	1
				9273		0.628532	0.378928	0.27877	0.595145	0.786719		7.86315	6.48352	10000	7557.06	1								8.90568	7.21256	6361.2	5151.83	1
				9274		0.0202702	0.67533	0.413306	0.932929	0.280082		10.3574	8.02456	13000	8790.98	1								11.0929	8.52331	11246.9	8418.44	1
				9275		0.289085	0.605156	0.0787275	0.113609	0.306526		5.6746	4.94587	3000	2468.39	1								5.86413	5.09478	4188.67	3639.13	1
				9276		0.838048	0.0460863	0.562871	0.676976	0.395101		8.15791	6.646	7000	5600.61	1								9.29249	7.45966	13688.9	9841.97	1
				9277		0.0624365	0.969571	0.606717	0.608152	0.563154		8.17726	6.62845	6000	5211.32	1								8.2757	6.72001	12411.8	10149.6	1
				9278		0.96294	0.647785	0.173847	0.138294	0.945164		5.17594	4.53413	10000	8517.45	1								6.11517	5.28181	4367.98	3772.72	1
				9279		0.977921	0.704636	0.81395	0.0143585	0.578125		3.4944	3.20615	10000	8677.58	1								3.80657	3.47172	2718.98	2479.8	1
				9280		0.471005	0.947109	0.556668	0.674191	0.0297663		5.99899	5.1475	13000	10173.5	1								8.67445	6.99064	12677.3	10130	1
				9281		0.315178	0.918113	0.276939	0.768119	0.560768		8.50488	6.83786	13000	9695	1								9.27211	7.37883	13099	10040.3	1
				9282		0.999883	0.0973256	0.458349	0.453557	0.497487		6.29824	5.21796	7000	6753.97	1								6.48025	5.39047	12825	11315.8	1
				9283		0.731594	0.720516	0.324948	0.933071	0.535656		9.29315	7.28322	13000	9889.19	1								10.7914	8.33946	18248.6	12668.4	1
				9284		0.866477	0.0559611	0.180168	0.574546	0.563667		7.67279	6.32597	7000	5664.64	1								8.74953	7.11127	13281.9	9684.54	1
				9285		0.409277	0.372076	0.186956	0.34757	0.989584		7.20253	6.05881	10000	7291.92	1								7.57703	6.32624	5412.17	4518.74	1
				9286		0.126032	0.643885	0.636744	0.123652	0.369486		5.74498	4.99646	3000	2499.3	1								5.97046	5.17428	4264.62	3695.91	1
				9287		0.377804	0.605496	0.314419	0.947445	0.694317		9.92823	7.7308	13000	9278.69	1								11.4162	8.7173	11430.9	8428.54	1
				9288		0.103873	0.077048	0.887778	0.70745	0.0137088		8.58708	7.00527	7000	4590.09	1								9.54649	7.61978	6818.92	5442.7	1
				9289		0.419014	0.530739	0.286049	0.670784	0.111382		8.26341	6.74521	10000	7431.12	1								9.28696	7.45615	9663.12	7280.52	1
				9290		0.181049	0.752125	0.923694	0.238239	0.838322		6.51324	5.54774	6000	4987.12	1								6.81212	5.78773	7932.03	6418.7	1
				9291		0.210068	0.778092	0.950883	0.600999	0.0351264		7.32167	6.10759	13000	9836.41	1								8.60473	7.00007	12383.9	9584.27	1
				9292		0.865137	0.317316	0.736444	0.00484651	0.999338		2.96816	2.76183	0	0	1								2.96816	2.76183	2120.11	1972.73	1
				9293		0.611052	0.785765	0.71588	0.254423	0.380324		6.32799	5.40758	13000	10103.4	1								6.86134	5.8206	8009.05	6526.6	1
				9294		0.427445	0.309556	0.956712	0.309831	0.604005		7.08512	5.97991	13000	9359.36	1								7.35771	6.17429	5255.5	4410.2	1
				9295		0.25335	0.388268	0.134301	0.168694	0.270547		6.29154	5.41038	3000	2295.44	1								6.38539	5.48056	4560.99	3914.69	1
				9296		0.63788	0.889375	0.588777	0.204347	0.945665		5.98031	5.14329	13000	10246.4	1								6.38198	5.46463	7760.71	6544.3	1
				9297		0.835061	0.111825	0.201119	0.198159	0.833581		6.10433	5.25908	7000	5594.35	1								6.61875	5.65009	4727.68	4035.78	1
				9298		0.37871	0.454668	0.624285	0.101916	0.617525		5.65552	4.93662	3000	2349.68	1								5.73151	4.99504	4093.93	3567.88	1
				9299		0.779683	0.833059	0.0117085	0.172567	0.360112		5.68354	4.92856	10000	8157.12	1								6.25437	5.3801	7583.89	6302.55	1
				9300		0.168499	0.164624	0.566174	0.30235	0.536587		7.31292	6.14306	0	0	1								7.31292	6.14306	5223.52	4387.9	1
				9301		0.164344	0.707221	0.69007	0.825293	0.731955		9.15177	7.29205	13000	9406.93	1								9.98772	7.87255	13403.6	9805.98	1
				9302		0.877433	0.655052	0.144004	0.707084	0.158973		7.75371	6.33146	10000	8200.21	1								9.06504	7.30597	16817.3	12167.2	1
				9303		0.0737967	0.522192	0.742834	0.147344	0.276052		6.03087	5.21449	3000	2403.14	1								6.19943	5.34406	4428.16	3817.19	1
				9304		0.16531	0.476375	0.751949	0.257168	0.417919		6.80976	5.77948	3000	2366.99	1								7.03058	5.94458	5021.85	4246.13	1
				9305		0.786462	0.884515	0.245294	0.573388	0.450509		7.23105	5.98419	13000	10192	1								8.30201	6.77987	9277.51	7571.54	1
				9306		0.423432	0.0355232	0.390687	0.875153	0.165665		9.75391	7.70086	10000	6840.85	1								10.8173	8.39039	7726.64	5993.14	1
				9307		0.44874	0.893717	0.515726	0.656076	0.0189149		6.14833	5.26711	13000	9977.6	1								8.6948	7.02892	12602.7	9794.98	1
				9308		0.251662	0.0729818	0.144454	0.942153	0.150512		10.476	8.13909	10000	6743.41	1								11.7035	8.90001	8359.66	6357.15	1
				9309		0.143859	0.211151	0.184234	0.134887	0.619186		6.08248	5.25758	0	0	1								6.08248	5.25758	4344.63	3755.41	1
				9310		0.751875	0.956251	0.474501	0.591291	0.81027		7.26666	5.99214	13000	10506.1	1								8.23323	6.7028	12346.3	9918.06	1
				9311		0.511507	0.679628	0.81238	0.555758	0.883196		7.64194	6.32052	13000	9886.2	1								8.52105	6.95743	9210.33	7184.84	1
				9312		0.169073	0.320959	0.860205	0.348822	0.413382		7.42271	6.21541	3000	2237.2	1								7.58414	6.33114	5417.25	4522.24	1
				9313		0.324487	0.900079	0.469843	0.847742	0.513437		8.92943	7.09911	13000	9815.25	1								9.86404	7.7452	13540.2	10367.7	1
				9314		0.661407	0.840881	0.569091	0.904144	0.328933		9.01662	7.1151	13000	10163.6	1								10.4937	8.13821	13958.3	10454.1	1
				9315		0.678663	0.421492	0.924361	0.512953	0.97296		7.4793	6.22342	13000	9809.15	1								8.4682	6.92709	6048.71	4947.92	1
				9316		0.230348	0.158113	0.587007	0.0399794	0.456834		4.72306	4.21497	0	0	1								4.72306	4.21497	3373.61	3010.69	1
				9317		0.702431	0.450386	0.351204	0.336037	0.694847		6.7843	5.74942	10000	7715.58	1								7.51106	6.28071	5365.04	4486.22	1
				9318		0.0922742	0.254658	0.989705	0.00395638	0.0994001		2.82288	2.63582	0	0	1								2.82288	2.63582	2016.34	1882.73	1
				9319		0.941969	0.236067	0.718428	0.769423	0.967467		8.08459	6.53647	10000	8060.35	1								9.19135	7.36816	14105.4	10601.5	1
				9320		0.0227057	0.796662	0.28708	0.852845	0.805588		9.6204	7.57287	13000	8897.95	1								10.0761	7.90671	10573.1	8209.94	1
				9321		0.828531	0.537912	0.25416	0.400614	0.901758		6.79134	5.7307	10000	7996.41	1								7.87131	6.52757	5622.36	4662.55	1
				9322		0.45445	0.232557	0.521314	0.550703	0.969145		8.00705	6.60422	10000	7213.43	1								8.66762	7.05798	6191.16	5041.41	1
				9323		0.884005	0.830935	0.652163	0.157748	0.136798		5.42146	4.72485	13000	10600.1	1								6.1449	5.30019	7494.37	6233.16	1
				9324		0.360905	0.676365	0.150181	0.852177	0.211903		9.0851	7.235	10000	7480.03	1								10.2369	8.02633	10568.7	8026.21	1
				9325		0.571015	0.155884	0.921936	0.159699	0.189896		6.24587	5.37805	7000	5197.99	1								6.30904	5.42467	4506.46	3874.76	1
				9326		0.20576	0.857402	0.996745	0.252208	0.833491		6.51797	5.53764	6000	5344.06	1								6.73762	5.72455	10998.7	9026.94	1
				9327		0.943797	0.770122	0.0395918	0.366954	0.607478		6.24676	5.29858	10000	8519.64	1								7.30537	6.13096	15490.1	11831.9	1
				9328		0.490367	0.667644	0.796733	0.533397	0.858699		7.59182	6.29089	13000	9830.49	1								8.43029	6.8989	9125.72	7112.95	1
				9329		0.506114	0.00553381	0.805766	0.439524	0.322993		7.65006	6.36696	7000	5121.26	1								8.08043	6.66888	5771.74	4763.48	1
				9330		0.680004	0.0879939	0.124798	0.692272	0.463742		8.41587	6.84493	10000	7291.16	1								9.45483	7.56232	6753.45	5401.66	1
				9331		0.932441	0.989722	0.56681	0.458137	0.878104		6.38788	5.34472	13000	11153.1	1								7.25479	6.02131	18842.3	14867	1
				9332		0.540305	0.52471	0.730948	0.275717	0.812689		6.67055	5.67519	10000	7566.42	1								7.14921	6.02831	5106.58	4305.94	1
				9333		0.558694	0.136727	0.705514	0.414956	0.413415		7.48656	6.25292	10000	7217.97	1								7.94889	6.58016	5677.78	4700.11	1
				9334		0.165086	0.837236	0.568376	0.4088	0.585298		7.36013	6.12475	6000	4843.66	1								7.59617	6.3232	8654.05	7062.9	1
				9335		0.798728	0.563529	0.0576091	0.630088	0.584968		7.64925	6.3	10000	7959.3	1								9.03584	7.29577	9498.13	7217.17	1
				9336		0.226843	0.58869	0.0439507	0.045263	0.727499		4.76856	4.24996	3000	2455.38	1								4.84548	4.31174	3461.06	3079.82	1
				9337		0.892879	0.838588	0.660304	0.500117	0.812785		6.81916	5.69591	13000	10644.9	1								7.96789	6.5721	19000.4	13987.9	1
				9338		0.231135	0.300258	0.272609	0.221919	0.20579		6.72702	5.72742	3000	2218.3	1								6.79197	5.77469	4851.41	4124.78	1
				9339		0.644771	0.718654	0.489101	0.23492	0.517681		6.24932	5.35727	10000	7851.56	1								6.83778	5.80714	7915.89	6357.22	1
				9340		0.806146	0.740746	0.366906	0.348199	0.796792		6.49678	5.51325	10000	8117.54	1								7.43609	6.22552	8414.72	6739.56	1
				9341		0.0526747	0.780122	0.0891432	0.489015	0.252611		7.787	6.42009	3000	2615.55	1								8.06605	6.64744	8958.69	7168.73	1
				9342		0.308632	0.532539	0.0429764	0.812111	0.193199		9.01001	7.21712	10000	7303.74	1								10.123	7.97278	10328.6	7694.04	1
				9343		0.991627	0.101154	0.257343	0.0436897	0.8848		4.13765	3.71625	7000	6307.48	1								4.66758	4.16972	10435.9	8743.47	1
				9344		0.277542	0.60521	0.0741426	0.433853	0.957398		7.50657	6.25167	10000	7322.76	1								8.03886	6.64088	8750.14	6780.01	1
				9345		0.352596	0.400844	0.181545	0.946163	0.234905		10.0773	7.85094	10000	7250.54	1								11.6714	8.88046	11413.1	8159.56	1
				9346		0.516534	0.278039	0.373437	0.548333	0.103982		7.89503	6.5234	10000	7330.73	1								8.65505	7.04976	6182.18	5035.55	1
				9347		0.294922	0.291657	0.692963	0.762024	0.829453		8.95768	7.21501	13000	8957.02	1								9.89694	7.83712	7069.24	5597.94	1
				9348		0.83665	0.00269645	0.736278	0.747844	0.342433		8.48891	6.85315	7000	5597.67	1								9.62616	7.66809	14001.6	10032.5	1
				9349		0.518289	0.551401	0.538156	0.847208	0.672815		8.97245	7.16618	13000	9515.04	1								10.3605	8.11394	10536.8	7842.78	1
				9350		0.740401	0.0473161	0.52455	0.566145	0.261199		7.8581	6.47755	7000	5425.94	1								8.7498	7.11154	6249.85	5079.67	1
				9351		0.71048	0.570984	0.826783	0.795746	0.194962		8.46509	6.82633	13000	9987.72	1								9.96055	7.87192	10239.8	7689.07	1
				9352		0.578501	0.653239	0.823344	0.635203	0.984431		7.88009	6.47106	13000	9934.31	1								8.94416	7.23255	9518.5	7347.58	1
				9353		0.57716	0.384197	0.0613824	0.469555	0.781246		7.46556	6.22734	10000	7497.47	1								8.23958	6.77545	5885.42	4839.61	1
				9354		0.960518	0.445656	0.8516	0.0958326	0.0826338		4.9808	4.39527	10000	8342.64	1								5.6581	4.93955	4041.5	3528.25	1
				9355		0.109944	0.93578	0.405446	0.266499	0.540471		6.52598	5.5277	6000	4946.27	1								6.67026	5.65744	8064.85	6879.89	1
				9356		0.450666	0.129408	0.657911	0.293501	0.768461		7.09799	5.99086	7000	5057.46	1								7.25931	6.10558	5185.22	4361.13	1
				9357		0.998995	0.494021	0.0960106	0.532992	0.217486		6.45166	5.33987	10000	8965.03	1								7.05362	5.83401	13124.2	11190.4	1
				9358		0.830022	0.751195	0.382726	0.0405322	0.658925		4.53139	4.05695	10000	8173.31	1								4.73646	4.22559	3383.18	3018.28	1
				9359		0.346402	0.364133	0.157041	0.277371	0.406568		6.99376	5.9148	10000	7212.42	1								7.1596	6.03562	5114	4311.15	1
				9360		0.45638	0.0594379	0.618215	0.975972	0.635259		10.8248	8.29481	10000	6953.33	1								12.5514	9.36725	8965.32	6690.9	1
				9361		0.0865904	0.308667	0.819836	0.590314	0.471829		8.57063	6.98283	13000	8747.57	1								8.87954	7.19567	6342.53	5139.77	1
				9362		0.503027	0.743048	0.64704	0.804358	0.581686		8.62435	6.92954	13000	9853.24	1								9.79065	7.74737	13285.9	9806.19	1
				9363		0.770013	0.331201	0.306726	0.428521	0.830911		7.1074	5.96742	10000	7719.98	1								8.02171	6.62934	5729.79	4735.24	1
				9364		0.107666	0.580353	0.591278	0.444642	0.034348		7.70997	6.3923	3000	2448.82	1								8.10766	6.68717	5791.18	4776.55	1
				9365		0.616374	0.729564	0.884288	0.667949	0.508204		7.91363	6.47707	13000	10158.4	1								9.00965	7.26599	12651.4	9539.43	1
				9366		0.712749	0.77943	0.752758	0.370525	0.0216327		5.0854	4.48818	10000	7999.19	1								7.49452	6.26223	8504.3	6861.28	1
				9367		0.993631	0.574838	0.342355	0.582803	0.113855		6.77365	5.59346	10000	8795.7	1								7.58093	6.2515	16313.6	12875.5	1
				9368		0.128463	0.0410916	0.67604	0.673446	0.627166		9.10242	7.33618	7000	4637.46	1								9.34384	7.49239	6674.17	5351.7	1
				9369		0.729032	0.0223972	0.305051	0.156583	0.654798		6.02357	5.21014	7000	5408.51	1								6.28194	5.40478	4487.1	3860.56	1
				9370		0.0996292	0.125783	0.715321	0.629475	0.0567062		8.88568	7.19785	10000	6599.72	1								9.09398	7.33355	6495.7	5238.25	1
				9371		0.90843	0.111219	0.0301034	0.881391	0.834074		8.94207	7.08692	10000	7775.21	1								10.11	7.94	14773	10792.9	1
				9372		0.407748	0.95563	0.136477	0.801364	0.240191		8.52204	6.82425	13000	9756.12	1								9.39849	7.43282	10269.8	8388.44	1
				9373		0.0701326	0.957736	0.602695	0.951785	0.744678		10.1538	7.81894	13000	9674.33	1								10.9347	8.32446	14493.6	11307.8	1
				9374		0.789461	0.5329	0.0355244	0.957003	0.2502		9.64624	7.49691	10000	7918.62	1								11.1888	8.58594	18575.4	12748.7	1
				9375		0.94953	0.500463	0.68009	0.00940514	0.114187		3.43473	3.16042	7000	5940.54	1								3.46653	3.18733	2476.1	2276.66	1
				9376		0.202662	0.20611	0.604731	0.335535	0.0680639		7.46112	6.2458	3000	2122.83	1								7.50817	6.27871	5362.98	4484.79	1
				9377		0.180753	0.201658	0.193296	0.844633	0.506422		9.61674	7.63575	10000	6840.95	1								10.5287	8.2196	7520.52	5871.15	1
				9378		0.221515	0.0650514	0.527637	0.0423768	0.478885		4.78013	4.26016	0	0	1								4.78013	4.26016	3414.38	3042.97	1
				9379		0.61162	0.362261	0.662005	0.711535	0.136385		8.34392	6.79261	13000	9426.53	1								9.57154	7.63544	6836.81	5453.88	1
				9380		0.591634	0.495962	0.534231	0.604391	0.126714		7.85478	6.47132	10000	7605.63	1								8.95593	7.24496	6397.09	5174.97	1
				9381		0.138103	0.956371	0.0290641	0.162334	0.204738		5.8168	5.01205	3000	2830.59	1								5.93508	5.12047	7522.64	6557.37	1
				9382		0.226662	0.178109	0.39753	0.966469	0.0111318		7.68935	6.40322	10000	6878.29	1								12.2457	9.20099	8746.89	6572.13	1
				9383		0.214587	0.141497	0.170733	0.557665	0.908053		8.41211	6.88714	10000	6813.55	1								8.70461	7.08212	6217.58	5058.65	1
				9384		0.17751	0.0530288	0.902821	0.460774	0.956486		8.15153	6.7165	7000	4718.29	1								8.19318	6.74447	5852.27	4817.48	1
				9385		0.44615	0.850844	0.488966	0.658857	0.531096		7.96815	6.50832	13000	9866.23	1								8.7838	7.09898	12614	9623.49	1
				9386		0.355501	0.0476702	0.570803	0.529878	0.835039		8.18285	6.73055	7000	4948.03	1								8.55743	6.98581	6112.45	4989.86	1
				9387		0.919135	0.123877	0.24198	0.958503	0.277396		9.67732	7.49599	10000	7831.07	1								10.9164	8.39192	15600.4	11322.9	1
				9388		0.0406722	0.582695	0.165886	0.235069	0.575264		6.60649	5.62853	3000	2450.66	1								6.88327	5.83993	4916.62	4171.38	1
				9389		0.176243	0.0814251	0.519352	0.655552	0.744343		8.91137	7.21198	10000	6656.51	1								9.24074	7.42708	6600.53	5305.06	1
				9390		0.456481	0.147185	0.270904	0.831054	0.236556		9.25663	7.39163	10000	7113.74	1								10.4125	8.15013	7437.51	5821.52	1
				9391		0.992415	0.701552	0.0178976	0.431197	0.199065		6.19129	5.20349	10000	8870.22	1								6.95828	5.84332	15740	12616.5	1
				9392		0.942168	0.471008	0.459472	0.938323	0.681594		9.08315	7.10101	13000	10122.2	1								10.3121	8.02714	18311.3	13173.5	1
				9393		0.357741	0.802474	0.0245806	0.431777	0.061339		7.27499	6.06954	10000	7587.29	1								7.76059	6.44001	8742.22	7060.93	1
				9394		0.504029	0.0760806	0.84726	0.0944217	0.62761		5.64058	4.92628	0	0	1								5.64058	4.92628	4028.99	3518.77	1
				9395		0.32365	0.888744	0.262706	0.11497	0.249782		5.48336	4.77879	3000	2729.44	1								5.67568	4.94576	7199.23	6130.32	1
				9396		0.776835	0.237803	0.0534157	0.715373	0.107813		8.22068	6.69353	10000	7642.28	1								9.59521	7.65022	6853.72	5464.44	1
				9397		0.618634	0.76698	0.507642	0.865521	0.297574		8.83657	7.03444	13000	9935.96	1								10.2262	8.00287	13658.2	10013.5	1
				9398		0.676672	0.637884	0.853399	0.74851	0.624227		8.24005	6.68551	13000	10063.3	1								9.57692	7.63129	13004.7	9491.17	1
				9399		0.189754	0.0873675	0.128322	0.536739	0.393962		8.43225	6.90208	7000	4736.54	1								8.59366	7.00959	6138.33	5006.85	1
				9400		0.276422	0.239832	0.0544679	0.547968	0.523172		8.18717	6.73227	10000	7012.16	1								8.65311	7.0485	6180.79	5034.64	1
				9401		0.076171	0.217193	0.960784	0.324035	0.757796		7.38931	6.19586	3000	2135.14	1								7.44146	6.23251	5315.33	4451.79	1
				9402		0.685164	0.168349	0.375075	0.754073	0.374663		8.57722	6.93976	10000	7422.63	1								9.84346	7.80419	7031.04	5574.42	1
				9403		0.270965	0.102661	0.169983	0.626739	0.999344		8.63255	7.02745	10000	6826.65	1								9.07878	7.32383	6484.84	5231.31	1
				9404		0.96272	0.623883	0.359418	0.207898	0.38696		5.57763	4.82872	10000	8496.91	1								6.5636	5.60933	11779.4	9239.33	1
				9405		0.477483	0.0252432	0.00613916	0.804448	0.376638		9.27343	7.40634	7000	5088.2	1								10.201	8.02268	7286.43	5730.48	1
				9406		0.350613	0.113583	0.608395	0.182217	0.137524		6.49541	5.56073	0	0	1								6.49541	5.56073	4639.58	3971.95	1
				9407		0.916466	0.408806	0.61187	0.984154	0.102608		10.0635	7.67003	13000	10025.6	1								11.4117	8.65914	19222.4	13427.2	1
				9408		0.350681	0.529911	0.858219	0.460118	0.151631		7.56784	6.29742	13000	9515.01	1								8.18971	6.74214	5849.79	4815.82	1
				9409		0.59021	0.0837704	0.286346	0.324401	0.109237		7.07395	5.96804	7000	5221.38	1								7.44361	6.234	5316.86	4452.85	1
				9410		0.432599	0.858167	0.68794	0.0425237	0.109891		4.5242	4.04421	3000	2693.87	1								4.74322	4.23066	6416.82	5463.87	1
				9411		0.660008	0.664555	0.862736	0.392735	0.925007		6.90665	5.81958	13000	10090.2	1								7.7615	6.4521	8591.7	6751.84	1
				9412		0.40155	0.544158	0.887115	0.515869	0.715927		7.70256	6.38302	13000	9622.13	1								8.48355	6.93721	6059.68	4955.15	1
				9413		0.843122	0.946546	0.105177	0.562666	0.571867		7.03712	5.82743	10000	8424.02	1								8.12062	6.6358	9236.6	7707.94	1
				9414		0.707308	0.803286	0.764895	0.361178	0.50545		6.63664	5.61372	13000	10301	1								7.41264	6.20328	8467.03	6875.17	1
				9415		0.985539	0.478856	0.281529	0.58643	0.63799		6.94791	5.74198	10000	8580.42	1								7.85986	6.46811	13327.6	10641.8	1
				9416		0.225981	0.402281	0.931761	0.735808	0.128005		8.8374	7.13503	13000	9238.9	1								9.724	7.73033	6945.71	5521.67	1
				9417		0.216751	0.719101	0.318161	0.749771	0.932556		8.69803	7.00872	13000	9244.34	1								9.47658	7.55935	10010.7	7748.86	1
				9418		0.29565	0.694851	0.335171	0.50909	0.88261		7.69498	6.36678	10000	7417.69	1								8.27885	6.79731	9034.18	7090.56	1
				9419		0.342828	0.426476	0.193017	0.265008	0.378823		6.89008	5.83887	3000	2326.94	1								7.08124	5.98039	5058.03	4271.71	1
				9420		0.0371723	0.942476	0.580355	0.583132	0.538561		8.09304	6.5854	6000	5095.77	1								8.22934	6.70869	12314.9	9887.47	1
				9421		0.384009	0.199347	0.473212	0.80863	0.0517181		9.17156	7.3457	10000	7096.21	1								10.233	8.04205	7309.29	5744.32	1
				9422		0.241387	0.201623	0.817529	0.780023	0.722634		9.19306	7.37376	13000	8797.41	1								10.0218	7.91363	7158.4	5652.6	1
				9423		0.413087	0.31363	0.153413	0.359681	0.516221		7.29093	6.12247	10000	7245.05	1								7.64545	6.37331	5461.03	4552.36	1
				9424		0.353982	0.308603	0.726754	0.826699	0.403955		9.20131	7.35499	13000	9077.7	1								10.3765	8.12854	7411.8	5806.1	1
				9425		0.100815	0.268204	0.201249	0.745164	0.872773		9.18547	7.37454	10000	6771.54	1								9.78463	7.76787	6989.02	5548.48	1
				9426		0.339258	0.743342	0.381708	0.218714	0.257761		6.39731	5.46579	3000	2582.43	1								6.7023	5.7096	7835.18	6336.13	1
				9427		0.624601	0.693601	0.466001	0.548734	0.165967		7.48684	6.2067	13000	9801.42	1								8.4689	6.92225	9183.69	7187	1
				9428		0.45406	0.403309	0.0236096	0.99416	0.939335		11.2628	8.4655	10000	7369.29	1								13.281	9.74341	19782.5	12554.9	1
				9429		0.846724	0.530227	0.856826	0.288924	0.0627736		6.33307	5.41163	13000	10191.1	1								7.23129	6.08595	5165.2	4347.11	1
				9430		0.213104	0.568847	0.0265499	0.699005	0.549331		8.58613	6.96029	10000	7209.6	1								9.38694	7.51792	9782.31	7403.92	1
				9431		0.918348	0.632368	0.94676	0.0231452	0.956541		4.07504	3.69209	10000	8302.85	1								4.21526	3.80729	3010.9	2719.49	1
				9432		0.0769688	0.59116	0.585483	0.0750768	0.821766		5.24633	4.62154	3000	2457.33	1								5.37812	4.72607	3841.52	3375.77	1
				9433		0.715547	0.204225	0.408754	0.783723	0.903031		8.64293	6.97106	10000	7509.09	1								10.0481	7.92974	7177.24	5664.1	1
				9434		0.64399	0.0842064	0.90812	0.251962	0.815911		6.67272	5.6834	7000	5289.47	1								6.99651	5.92044	4997.51	4228.89	1
				9435		0.763628	0.72423	0.939989	0.502214	0.0447404		4.85804	4.31544	13000	10424.9	1								8.20667	6.7471	12008.3	9165.06	1
				9436		0.377311	0.651755	0.941977	0.474051	0.143348		7.50907	6.24493	13000	9821.59	1								8.16978	6.7275	8902.37	6943.66	1
				9437		0.555976	0.263893	0.580726	0.328254	0.42974		7.05616	5.95645	10000	7363.48	1								7.46605	6.24955	5332.89	4463.97	1
				9438		0.148336	0.430838	0.917837	0.644003	0.0114194		7.91845	6.54465	13000	9152.49	1								9.17528	7.38545	6553.77	5275.32	1
				9439		0.423685	0.357431	0.583933	0.499186	0.381311		7.75129	6.42976	10000	7295.89	1								8.39571	6.87919	5996.94	4913.71	1
				9440		0.127852	0.982863	0.240858	0.21385	0.614348		6.13461	5.23238	3000	2893.39	1								6.20823	5.30212	7810.3	6885.86	1
				9441		0.362215	0.828432	0.241945	0.166719	0.824602		5.97492	5.15064	3000	2662.36	1								6.21788	5.35387	7549.18	6268.78	1
				9442		0.806037	0.313636	0.510597	0.205024	0.653251		6.14702	5.29322	10000	7767.77	1								6.67	5.68707	4764.29	4062.19	1
				9443		0.471335	0.229788	0.326407	0.836874	0.226568		9.20062	7.34867	10000	7229.85	1								10.4616	8.1795	7472.54	5842.5	1
				9444		0.172647	0.0535368	0.701181	0.388528	0.0163206		7.80537	6.48271	0	0	1								7.80537	6.48271	5575.26	4630.51	1
				9445		0.914596	0.803177	0.0477446	0.329452	0.0554503		6.16737	5.2525	10000	8437.39	1								7.25005	6.09117	8337.86	6785.91	1
				9446		0.338589	0.0790983	0.782895	0.906521	0.900403		9.99478	7.84993	10000	6863.47	1								11.1712	8.59658	7979.45	6140.42	1
				9447		0.554587	0.11431	0.690421	0.413291	0.916022		7.48837	6.25445	7000	5178.26	1								7.93991	6.57409	5671.37	4695.78	1
				9448		0.130166	0.107247	0.316415	0.866555	0.905236		9.96252	7.85862	10000	6629.05	1								10.7315	8.33988	7665.38	5957.06	1
				9449		0.670214	0.77022	0.330217	0.523546	0.766878		7.29252	6.06345	10000	7930.85	1								8.24389	6.76631	9088.58	7238.72	1
				9450		0.437216	0.0434473	0.800955	0.689718	0.881597		8.74871	7.08741	7000	5042.08	1								9.43961	7.55275	6742.58	5394.82	1
				9451		0.412272	0.874827	0.289805	0.217265	0.876002		6.28782	5.37072	3000	2712.77	1								6.49261	5.54688	7827.8	6560.9	1
				9452		0.346416	0.115002	0.807568	0.243938	0.564602		6.94325	5.88263	0	0	1								6.94325	5.88263	4959.47	4201.88	1
				9453		0.903542	0.129036	0.238839	0.273476	0.420861		6.33893	5.41143	7000	5764.78	1								7.1351	6.01838	5096.5	4298.84	1
				9454		0.340991	0.0707579	0.178851	0.0436888	0.27341		4.81027	4.28397	0	0	1								4.81027	4.28397	3435.91	3059.98	1
				9455		0.139667	0.731616	0.0948362	0.594073	0.889285		8.18605	6.68836	10000	7229.46	1								8.63599	7.02687	9357.05	7354.57	1
				9456		0.0980713	0.978473	0.826312	0.0473511	0.208591		4.48423	3.99356	6000	5435.01	1								4.56685	4.0713	9493.35	8324.01	1
				9457		0.0970637	0.487109	0.131091	0.311724	0.68738		7.107	5.98749	3000	2375.5	1								7.36897	6.18213	5263.55	4415.81	1
				9458		0.664967	0.401081	0.906636	0.833485	0.128392		8.83622	7.08078	13000	9739.13	1								10.4329	8.16233	7452.04	5830.23	1
				9459		0.704116	0.777023	0.94786	0.761062	0.610717		8.16944	6.61499	13000	10435.9	1								9.46393	7.54128	13064.6	10005.4	1
				9460		0.0455918	0.983122	0.40811	0.187254	0.435164		5.95463	5.10234	6000	5124.56	1								6.02769	5.17158	7667.91	6784.64	1
				9461		0.581895	0.300553	0.21309	0.219407	0.0850533		6.53424	5.58677	10000	7429.78	1								6.77418	5.76194	4838.7	4115.67	1
				9462		0.478296	0.728571	0.428461	0.378259	0.953195		7.0052	5.89154	10000	7658.71	1								7.60426	6.34175	8534.92	6803.88	1
				9463		0.710662	0.741088	0.328918	0.573272	0.332839		7.44242	6.16031	10000	7961.69	1								8.52218	6.95201	9277.07	7316.93	1
				9464		0.936353	0.501325	0.675337	0.661024	0.929197		7.49384	6.15196	13000	10276.3	1								8.72644	7.08178	13622.9	10259.9	1
				9465		0.428409	0.764743	0.430209	0.316898	0.871753		6.79599	5.74476	10000	7633.49	1								7.23966	6.08778	8285.41	6686.92	1
				9466		0.632357	0.529605	0.970706	0.779391	0.0367001		5.63003	4.91542	13000	9980.66	1								9.90849	7.84259	13155.2	9429.73	1
				9467		0.417667	0.00717521	0.371372	0.539066	0.0015142		6.76644	5.75639	7000	5019.72	1								8.60597	7.01765	6147.12	5012.61	1
				9468		0.557771	0.945496	0.790406	0.506074	0.415605		7.20088	5.977	13000	10452.4	1								7.85392	6.46146	12022.8	9868.75	1
				9469		0.586862	0.954934	0.607705	0.804452	0.185235		8.35167	6.69807	13000	10373.8	1								9.42143	7.44726	13286.4	10591.1	1
				9470		0.338883	0.640915	0.120102	0.498612	0.0281373		6.79902	5.76053	10000	7425.44	1								8.30044	6.81471	8994.78	6990.46	1
				9471		0.00243759	0.87759	0.127529	0.0857506	0.481548		5.17798	4.54959	3000	2716.01	1								5.38034	4.72397	6948.91	5916.81	1
				9472		0.940422	0.971214	0.158898	0.00298327	0.862465		2.45893	2.31059	3000	2862.16	1								2.55464	2.39978	4875.58	4490.26	1
				9473		0.278019	0.216892	0.841343	0.152835	0.433765		6.24887	5.38048	0	0	1								6.24887	5.38048	4463.48	3843.2	1
				9474		0.998079	0.0877088	0.651857	0.186128	0.765214		5.26117	4.54094	7000	6513.45	1								5.62765	4.86995	11661.6	10048.7	1
				9475		0.0768511	0.0892107	0.0842669	0.0752032	0.0723193		5.38	4.72751	0	0	1								5.38	4.72751	3842.85	3376.79	1
				9476		0.811176	0.930347	0.882678	0.12862	0.934146		5.27979	4.61341	13000	10861.1	1								5.71968	4.97035	10300.6	8658.1	1
				9477		0.633776	0.807512	0.138018	0.743944	0.936739		8.15248	6.61056	10000	7917.73	1								9.31686	7.44387	9983.33	7870.86	1
				9478		0.276755	0.161795	0.607779	0.75875	0.35224		9.0954	7.31434	10000	6922.59	1								9.8748	7.8235	7053.43	5588.21	1
				9479		0.452981	0.57911	0.928658	0.569497	0.2734		7.81785	6.45143	13000	9779.2	1								8.71871	7.09096	9262.64	7085.29	1
				9480		0.296313	0.574176	0.463031	0.259265	0.69443		6.75691	5.73595	3000	2443.96	1								7.04421	5.95423	5031.58	4253.02	1
				9481		0.587788	0.78545	0.306385	0.761433	0.815312		8.29765	6.71103	13000	9781.54	1								9.45403	7.53343	10066.4	7885.19	1
				9482		0.436447	0.74971	0.624405	0.728012	0.488251		8.33362	6.75771	13000	9771.87	1								9.308	7.45	9910.22	7732.28	1
				9483		0.158719	0.50018	0.563596	0.846524	0.800183		9.4188	7.48305	13000	9011.79	1								10.4231	8.15447	10532.5	7775.64	1
				9484		0.874655	0.00652117	0.753775	0.123739	0.559637		5.53717	4.83697	7000	5684.82	1								5.97136	5.17495	4265.26	3696.39	1
				9485		0.0160927	0.151743	0.097483	0.331339	0.133021		7.48394	6.26195	0	0	1								7.48394	6.26195	5345.67	4472.82	1
				9486		0.911542	0.91084	0.511121	0.778302	0.0451327		3.64661	3.32973	10000	8548	1								7.29321	6.09902	15516.6	11915.1	1
				9487		0.703404	0.48676	0.373418	0.665624	0.849507		7.96467	6.52738	10000	7745.95	1								9.29851	7.46371	6641.79	5331.22	1
				9488		0.580686	0.886869	0.164396	0.00652808	0.501752		3.06262	2.84027	3000	2727.14	1								3.18731	2.95022	2276.65	2107.3	1
				9489		0.127736	0.240437	0.595357	0.912709	0.286412		10.1494	7.94963	13000	8567.57	1								11.251	8.64257	8036.44	6173.26	1
				9490		0.137404	0.70555	0.0782912	0.594984	0.89575		8.21091	6.70816	10000	7203.3	1								8.67577	7.05549	9360.58	7318.87	1
				9491		0.593446	0.170259	0.739534	0.783204	0.615281		8.82619	7.10864	10000	7305.48	1								10.0444	7.92747	7174.59	5662.48	1
				9492		0.45768	0.883492	0.113167	0.200905	0.501549		6.15957	5.27697	10000	7788.53	1								6.36963	5.45685	7742.41	6518.07	1
				9493		0.105395	0.35921	0.857684	0.93822	0.645663		10.3486	8.04978	13000	8902.71	1								11.6039	8.84369	11310	8048.03	1
				9494		0.628498	0.273304	0.215381	0.942524	0.992069		9.82744	7.67835	10000	7462.18	1								11.672	8.88221	15364.5	10326.5	1
				9495		0.0979476	0.94478	0.806047	0.71837	0.0541091		8.56729	6.88522	13000	9859.7	1								8.91937	7.14581	12867	10419.4	1
				9496		0.260826	0.376579	0.730278	0.712059	0.251716		8.71217	7.05699	13000	9077.65	1								9.57476	7.63745	6839.11	5455.32	1
				9497		0.996007	0.679998	0.806401	0.704808	0.445211		7.13397	5.79793	13000	11174.1	1								7.83492	6.3867	16807.4	13454.7	1
				9498		0.306516	0.160794	0.219083	0.992612	0.69328		11.5183	8.6748	10000	6957.85	1								13.5194	9.87738	9656.71	7055.27	1
				9499		0.264333	0.982748	0.495382	0.768545	0.900915		8.47597	6.79534	13000	10027.8	1								9.09513	7.22057	13101.1	10622.6	1
				9500		0.41035	0.411357	0.810954	0.210216	0.109981		6.56507	5.60793	3000	2314.58	1								6.70809	5.71448	4791.49	4081.77	1
				9501		0.85139	0.379619	0.368327	0.514293	0.924373		7.24247	6.03692	10000	7917.77	1								8.47525	6.93174	6053.75	4951.24	1
				9502		0.0785008	0.900065	0.371439	0.902292	0.343927		9.67622	7.56953	13000	9363.23	1								10.3704	8.04252	13942.1	10536.3	1
				9503		0.183973	0.500532	0.773909	0.275099	0.934568		6.89667	5.83941	3000	2386.1	1								7.14533	6.02557	5103.8	4303.98	1
				9504		0.194643	0.901217	0.0185873	0.233767	0.302233		6.36752	5.42303	3000	2745.2	1								6.54812	5.58117	7910.25	6678.88	1
				9505		0.118871	0.0304009	0.865789	0.0640007	0.717977		5.20374	4.59162	0	0	1								5.20374	4.59162	3716.95	3279.73	1
				9506		0.664974	0.836635	0.76797	0.642085	0.102031		7.68131	6.30437	13000	10306.7	1								8.72105	7.06277	12546.1	9712.34	1
				9507		0.507807	0.274073	0.167567	0.138972	0.49351		6.1216	5.28657	0	0	1								6.1216	5.28657	4372.57	3776.12	1
				9508		0.223386	0.0808386	0.337858	0.642393	0.375654		8.78962	7.13147	10000	6722.89	1								9.16621	7.37967	6547.29	5271.19	1
				9509		0.28191	0.240803	0.657246	0.0873908	0.496982		5.5503	4.8577	0	0	1								5.5503	4.8577	3964.5	3469.79	1
				9510		0.678055	0.207627	0.395798	0.0741125	0.0172125		5.36376	4.71504	0	0	1								5.36376	4.71504	3831.26	3367.89	1
				9511		0.21197	0.404505	0.527491	0.586298	0.241374		8.26957	6.776	10000	7077.19	1								8.85787	7.18166	6327.05	5129.76	1
				9512		0.130673	0.209317	0.777859	0.320187	0.901837		7.37735	6.1877	3000	2126.43	1								7.41893	6.21687	5299.24	4440.62	1
				9513		0.750723	0.546042	0.0279142	0.244681	0.859106		6.27816	5.38418	10000	7864.03	1								6.94822	5.88616	4963.01	4204.4	1
				9514		0.949594	0.469889	0.461771	0.280222	0.35882		6.04431	5.17682	10000	8302.69	1								7.05217	5.95903	12126.7	9362.08	1
				9515		0.613417	0.333785	0.0456378	0.184035	0.182616		6.29726	5.41433	10000	7498.9	1								6.5098	5.57119	4649.86	3979.42	1
				9516		0.528137	0.523285	0.325226	0.128784	0.429916		5.87088	5.09596	3000	2404	1								6.02247	5.21301	4301.76	3723.58	1
				9517		0.00291097	0.548718	0.330395	0.26347	0.469448		6.79806	5.76678	3000	2423.96	1								7.07136	5.97342	5050.97	4266.73	1
				9518		0.10929	0.87812	0.970588	0.140113	0.194053		5.72104	4.9573	6000	5307.11	1								5.92293	5.13134	10380.3	8587.65	1
				9519		0.63555	0.110312	0.520408	0.105582	0.928138		5.76657	5.02147	7000	5278.49	1								5.77422	5.02723	4124.45	3590.88	1
				9520		0.208076	0.44004	0.147254	0.11048	0.689689		5.75406	5.01108	3000	2337.92	1								5.82965	5.06891	4164.03	3620.65	1
				9521		0.974082	0.309439	0.375296	0.329367	0.451117		6.2033	5.27269	10000	8321.49	1								7.01332	5.92118	12337.5	9773.71	1
				9522		0.412819	0.312996	0.552925	0.159462	0.216088		6.27984	5.40312	3000	2230	1								6.30699	5.42317	4504.99	3873.69	1
				9523		0.32384	0.904559	0.872272	0.646411	0.21091		8.00281	6.52735	13000	10143.9	1								8.6247	6.98021	12563.5	10077.9	1
				9524		0.596575	0.0106682	0.045031	0.941363	0.0447411		5.93439	5.14736	7000	5229.24	1								11.6893	8.89198	8349.48	6351.42	1
				9525		0.698476	0.987447	0.0718583	0.726613	0.025853		4.93902	4.34287	10000	8272.3	1								8.8248	7.04665	9903.9	8315.73	1
				9526		0.819959	0.359296	0.543562	0.548048	0.822202		7.43416	6.17251	10000	7834.72	1								8.65353	7.04877	6181.1	5034.84	1
				9527		0.611454	0.774692	0.909397	0.989688	0.651599		10.5532	7.98712	13000	10256.6	1								12.1552	9.07614	22472.2	15252.5	1
				9528		0.456636	0.623171	0.156557	0.634432	0.195574		8.02416	6.57896	10000	7547	1								8.97966	7.25731	9515.42	7305.46	1
				9529		0.199592	0.731238	0.31858	0.728706	0.404655		8.62097	6.96045	13000	9238.77	1								9.33744	7.47131	9913.35	7706.44	1
				9530		0.322715	0.634024	0.309501	0.547873	0.441901		7.84275	6.46986	10000	7400.75	1								8.54338	6.97483	9180.44	7103.4	1
				9531		0.334877	0.682197	0.343269	0.221901	0.774193		6.45897	5.51558	3000	2530.5	1								6.79184	5.77459	4851.32	4124.71	1
				9532		0.841298	0.955586	0.909871	0.492726	0.132726		6.779	5.65493	13000	11036.2	1								7.76426	6.39625	11972.6	10017.1	1
				9533		0.630811	0.819196	0.143842	0.739026	0.928403		8.12539	6.59191	10000	7925.43	1								9.27042	7.4123	9960.52	7877.06	1
				9534		0.523441	0.364536	0.828098	0.0112954	0.11504		3.6114	3.30907	0	0	1								3.6114	3.30907	2579.57	2363.62	1
				9535		0.499542	0.757507	0.0543213	0.59848	0.271622		7.75624	6.38483	10000	7708.62	1								8.62163	7.01415	9374.12	7404.8	1
				9536		0.296765	0.179119	0.226177	0.312451	0.339901		7.36485	6.17926	10000	6969.19	1								7.37328	6.18513	5266.63	4417.95	1
				9537		0.666023	0.0502087	0.0965344	0.681465	0.458488		8.44037	6.86331	7000	5318.72	1								9.39078	7.522	6707.7	5372.86	1
				9538		0.462972	0.216665	0.515188	0.229146	0.319951		6.77124	5.75956	7000	5071.55	1								6.84251	5.81084	4887.51	4150.6	1
				9539		0.795452	0.815624	0.607556	0.0594294	0.521389		4.80145	4.26522	10000	8167.27	1								5.11801	4.52508	6660.63	5575.97	1
				9540		0.315528	0.411262	0.972969	0.836097	0.247093		9.2172	7.35643	13000	9426.69	1								10.4549	8.17554	7467.82	5839.67	1
				9541		0.140249	0.384298	0.886679	0.641043	0.0174311		8.00602	6.60652	13000	9033.84	1								9.15862	7.37483	6541.87	5267.73	1
				9542		0.698741	0.372843	0.303202	0.00886017	0.0515695		3.42004	3.14807	0	0	1								3.42004	3.14807	2442.88	2248.62	1
				9543		0.362805	0.121747	0.0181699	0.994946	0.351193		11.6815	8.75201	10000	6968.76	1								13.8014	10.0215	9858.17	7158.22	1
				9544		0.0394961	0.418921	0.667151	0.455573	0.933707		7.87144	6.51414	3000	2320.78	1								8.16565	6.72605	5832.61	4804.32	1
				9545		0.94027	0.833244	0.276055	0.75454	0.679512		7.67024	6.21585	13000	10516.8	1								8.69403	7.02399	17033.3	12916	1
				9546		0.632908	0.860233	0.969303	0.00259763	0.149555		2.49536	2.34817	3000	2696.16	1								2.53119	2.38009	1807.99	1700.06	1
				9547		0.807618	0.406892	0.767182	0.261048	0.0545509		6.3507	5.43605	10000	7851.05	1								7.05575	5.96239	5039.82	4258.85	1
				9548		0.213114	0.571543	0.428171	0.165323	0.0816898		6.14023	5.29244	3000	2441.89	1								6.35709	5.45987	4540.78	3899.91	1
				9549		0.145247	0.60121	0.218825	0.351118	0.711394		7.2369	6.06879	3000	2465.27	1								7.59716	6.34011	5426.55	4528.65	1
				9550		0.0904856	0.128846	0.713502	0.285371	0.87642		7.20939	6.07059	0	0	1								7.20939	6.07059	5149.56	4336.14	1
				9551		0.467355	0.133523	0.0670557	0.445199	0.656426		7.70495	6.40634	10000	7106.69	1								8.11062	6.68916	5793.3	4777.97	1
				9552		0.386491	0.0442364	0.181138	0.765458	0.178651		9.16588	7.35226	10000	6829.22	1								9.92034	7.8515	7085.96	5608.21	1
				9553		0.417351	0.475365	0.25216	0.34295	0.962746		7.10243	5.98328	10000	7385.55	1								7.5507	6.30809	5393.36	4505.78	1
				9554		0.147463	0.879671	0.986788	0.183169	0.745653		6.05317	5.20054	6000	5352.02	1								6.25369	5.37357	10645	8825.64	1
				9555		0.926549	0.0111744	0.377324	0.381932	0.428853		6.74657	5.68486	7000	5842.23	1								7.66628	6.38707	12549.4	9488.81	1
				9556		0.368527	0.270901	0.109951	0.314877	0.97099		7.20094	6.06298	10000	7153.62	1								7.38765	6.19513	5276.89	4425.09	1
				9557		0.642386	0.466514	0.136863	0.865836	0.506873		9.01267	7.18144	10000	7646.52	1								10.6301	8.27866	10660.4	7809.3	1
				9558		0.208931	0.142799	0.569252	0.351081	0.599845		7.59695	6.33996	0	0	1								7.59695	6.33996	5426.4	4528.55	1
				9559		0.78243	0.762075	0.170217	0.918478	0.65656		9.04766	7.1205	13000	9895.91	1								10.448	8.12888	18092.4	12770.3	1
				9560		0.930034	0.64735	0.360424	0.834392	0.167019		8.23249	6.59768	13000	10252.4	1								9.41764	7.50467	17457.5	12818.4	1
				9561		0.820413	0.699716	0.747995	0.169839	0.531335		5.70176	4.95138	13000	10304.1	1								6.39492	5.48752	4567.8	3919.66	1
				9562		0.337205	0.605546	0.898209	0.101426	0.938813		5.54977	4.85196	3000	2468.7	1								5.72572	4.99067	4089.8	3564.76	1
				9563		0.660547	0.136774	0.946283	0.930383	0.652597		9.76271	7.64993	13000	9253.69	1								11.4375	8.74918	15218	10307.1	1
				9564		0.756865	0.484435	0.993407	0.259856	0.39009		6.37841	5.4584	13000	10146.2	1								7.04804	5.95694	5034.32	4254.95	1
				9565		0.206375	0.554916	0.215499	0.759902	0.478576		8.86577	7.13628	10000	7189.25	1								9.75383	7.74651	10059	7558.03	1
				9566		0.829954	0.19058	0.64633	0.981871	0.497725		10.3289	7.89645	13000	9443.72	1								11.8978	8.9745	16141	11239.3	1
				9567		0.480394	0.179766	0.500017	0.587145	0.0239582		6.47733	5.54759	7000	5091.55	1								8.86243	7.18461	6330.31	5131.86	1
				9568		0.653036	0.211172	0.187918	0.645285	0.38172		8.13585	6.66604	10000	7429.86	1								9.1825	7.39005	6558.93	5278.61	1
				9569		0.700723	0.0575653	0.314829	0.786478	0.436548		8.85693	7.11504	10000	7251.28	1								10.0679	7.94182	7191.39	5672.73	1
				9570		0.0483239	0.884048	0.549758	0.603561	0.0752252		8.25286	6.70523	6000	4925.18	1								8.44945	6.87537	12393.9	9644.48	1
				9571		0.971037	0.745116	0.435484	0.867827	0.187208		8.20458	6.52135	13000	10665.2	1								9.15698	7.28932	17674.3	13452.7	1
				9572		0.993852	0.827867	0.694261	0.615983	0.454713		6.76104	5.55744	13000	11272.6	1								7.43399	6.13464	19442.4	15338.3	1
				9573		0.490044	0.519249	0.107567	0.686149	0.779335		8.2582	6.73644	10000	7503.5	1								9.38328	7.5171	9727.45	7306.63	1
				9574		0.495061	0.813695	0.486241	0.719243	0.611561		8.18948	6.65019	13000	9851.89	1								9.16587	7.34867	9870.89	7811.73	1
				9575		0.436736	0.262084	0.931944	0.326689	0.134108		7.18407	6.05009	10000	7223.3	1								7.45695	6.24324	5326.39	4459.46	1
				9576		0.429032	0.609238	0.537156	0.0716712	0.19629		5.18828	4.5763	3000	2471.63	1								5.32674	4.68658	3804.81	3347.55	1
				9577		0.937678	0.428309	0.832056	0.07226	0.0577794		4.86978	4.31902	10000	8214.82	1								5.33576	4.69351	3811.25	3352.51	1
				9578		0.142637	0.576994	0.803251	0.55139	0.516706		8.12896	6.67031	13000	9259.04	1								8.63469	7.03626	9193.76	7037.7	1
				9579		0.77257	0.75075	0.759478	0.108813	0.447238		5.34479	4.68635	10000	8066.88	1								5.81098	5.05489	4150.7	3610.63	1
				9580		0.835834	0.0575446	0.968861	0.139606	0.421207		5.73451	4.9886	7000	5595.96	1								6.12761	5.29102	4376.87	3779.3	1
				9581		0.72435	0.59047	0.044022	0.875534	0.140107		8.89765	7.07901	10000	7858.25	1								10.491	8.1875	17729.4	12174.7	1
				9582		0.0113783	0.81927	0.896113	0.370326	0.248485		7.18446	6.00796	6000	5075.11	1								7.43448	6.21603	11503.5	9069.79	1
				9583		0.730067	0.0876417	0.544612	0.215724	0.565623		6.37156	5.46273	7000	5410.08	1								6.7479	5.74308	4819.93	4102.2	1
				9584		0.522182	0.105708	0.672298	0.377711	0.374889		7.38056	6.18327	7000	5139.99	1								7.74586	6.4421	5532.75	4601.5	1
				9585		0.238795	0.519465	0.00719702	0.734706	0.602549		8.7351	7.05717	10000	7205.61	1								9.65164	7.68479	9940.66	7440.13	1
				9586		0.997586	0.0618251	0.0361293	0.322354	0.140698		5.96176	5.04287	7000	6485.9	1								6.3498	5.38904	12308.3	10456.5	1
				9587		0.432822	0.521354	0.285941	0.0210183	0.300361		4.13037	3.73814	0	0	1								4.13037	3.73814	2950.26	2670.1	1
				9588		0.679785	0.570441	0.214179	0.227698	0.186545		6.2729	5.38396	10000	7778.51	1								6.83245	5.80365	4880.32	4145.47	1
				9589		0.218377	0.0776604	0.333947	0.637139	0.369973		8.78229	7.12717	10000	6709.33	1								9.13673	7.36086	6526.23	5257.76	1
				9590		0.951662	0.780061	0.448701	0.507875	0.481248		6.72015	5.61058	13000	10611.1	1								7.74232	6.42109	16029.6	12275.3	1
				9591		0.142128	0.438179	0.119758	0.0359874	0.600242		4.62152	4.13426	0	0	1								4.62152	4.13426	3301.08	2953.05	1
				9592		0.0872704	0.855367	0.748129	0.718191	0.572302		8.67813	6.98077	13000	9564.84	1								9.09411	7.29285	12866.2	9966.59	1
				9593		0.63972	0.366679	0.875896	0.809459	0.606502		8.76014	7.04364	13000	9621.24	1								10.2394	8.04592	7313.86	5747.08	1
				9594		0.0062359	0.731608	0.641459	0.30952	0.840266		6.93332	5.84586	6000	4713.42	1								7.24638	6.09464	8254.18	6614.69	1
				9595		0.272594	0.377727	0.335674	0.925243	0.567379		9.94722	7.79294	13000	8849.89	1								11.3891	8.72154	11161.9	7987.94	1
				9596		0.063302	0.904153	0.967812	0.417855	0.788323		7.3458	6.10186	6000	5364.6	1								7.52356	6.25783	11688.9	9623.49	1
				9597		0.859331	0.868028	0.864549	0.858171	0.856141		8.38321	6.68207	13000	10788	1								9.57667	7.57611	20608.2	15114.6	1
				9598		0.154289	0.534447	0.982384	0.970268	0.648232		10.6264	8.1666	13000	9420.4	1								12.0087	9.05475	14827.1	10427	1
				9599		0.65778	0.298557	0.642246	0.772343	0.722828		8.59792	6.94772	13000	9370.17	1								9.96783	7.88063	7119.88	5629.02	1
				9600		0.669708	0.403626	0.310059	0.638519	0.833939		7.95918	6.5375	10000	7631.92	1								9.14446	7.3658	6531.76	5261.28	1
				9601		0.00422251	0.833721	0.301921	0.160289	0.433406		5.92153	5.1109	3000	2667.79	1								6.16034	5.31127	7510.1	6249.8	1
				9602		0.0772794	0.495035	0.527932	0.421579	0.0241025		7.65563	6.36314	3000	2381.76	1								7.9845	6.60423	5703.22	4717.31	1
				9603		0.0658114	0.093796	0.682602	0.595413	0.522217		8.87792	7.1945	3000	1964.49	1								8.90714	7.2135	6362.24	5152.5	1
				9604		0.164607	0.236904	0.407985	0.888301	0.904766		9.89326	7.79638	10000	6854.54	1								10.9568	8.47211	7826.32	6051.51	1
				9605		0.612543	0.926905	0.60116	0.503961	0.0639437		7.15619	5.94839	13000	10315.3	1								7.88734	6.49255	12014.9	9621.82	1
				9606		0.223265	0.686431	0.101164	0.36151	0.853438		7.23363	6.05839	3000	2534	1								7.57713	6.32536	8468.36	6697.78	1
				9607		0.965012	0.356766	0.800065	0.112778	0.121369		5.13878	4.51253	10000	8297.01	1								5.85504	5.08796	4182.17	3634.26	1
				9608		0.705531	0.186518	0.794123	0.574732	0.0958354		7.82624	6.46	10000	7473.88	1								8.79572	7.14138	6282.65	5100.98	1
				9609		0.524197	0.112484	0.477169	0.979092	0.775158		10.7448	8.22753	10000	7139.67	1								12.6433	9.41669	16053	10515.7	1
				9610		0.135032	0.27642	0.619865	0.582847	0.116524		8.47505	6.92251	10000	6844.96	1								8.83928	7.16963	6313.77	5121.16	1
				9611		0.539525	0.396611	0.0537765	0.75858	0.391927		8.59918	6.95674	10000	7462.77	1								9.87366	7.8228	7052.61	5587.71	1
				9612		0.302549	0.887541	0.853544	0.957884	0.354719		9.95784	7.69673	13000	10058	1								11.2102	8.52427	14590	11189.6	1
				9613		0.0214714	0.797747	0.0872368	0.117968	0.036837		5.58616	4.86645	3000	2632.12	1								5.85236	5.08538	7222.19	5973.58	1
				9614		0.0282183	0.105641	0.674672	0.551229	0.466497		8.64294	7.04174	3000	1985.77	1								8.67041	7.0598	6193.15	5042.71	1
				9615		0.954938	0.503919	0.484326	0.948407	0.186978		9.13859	7.11296	13000	10247	1								10.2972	7.99968	18444.4	13395.8	1
				9616		0.0213978	0.0307056	0.0269825	0.35349	0.684652		7.61058	6.34934	0	0	1								7.61058	6.34934	5436.13	4535.24	1
				9617		0.219662	0.222989	0.421658	0.285885	0.151776		7.17731	6.04788	3000	2141.44	1								7.21256	6.07282	5151.83	4337.73	1
				9618		0.619437	0.515707	0.357199	0.233267	0.0574706		6.40383	5.48373	10000	7655.91	1								6.87093	5.83113	4907.81	4165.09	1
				9619		0.87391	0.466348	0.629373	0.594918	0.856683		7.43767	6.15113	13000	9998.1	1								8.79901	7.14298	13360.3	9764.96	1
				9620		0.4366	0.815537	0.263962	0.586075	0.597657		7.73387	6.36591	10000	7690.78	1								8.47675	6.91059	9326.19	7468.99	1
				9621		0.707698	0.102137	0.944362	0.321772	0.896403		6.91309	5.847	7000	5376.93	1								7.42823	6.22333	5305.88	4445.23	1
				9622		0.204403	0.427333	0.338161	0.174678	0.622661		6.30762	5.42096	3000	2327.63	1								6.43474	5.51658	4596.24	3940.41	1
				9623		0.221796	0.334253	0.28927	0.873468	0.0138946		7.56528	6.31254	10000	7030.85	1								10.8002	8.38032	7714.41	5985.94	1
				9624		0.334594	0.653473	0.725921	0.692077	0.817672		8.35758	6.79657	13000	9575.94	1								9.23884	7.41921	9752.62	7496.21	1
				9625		0.438764	0.513379	0.483533	0.428815	0.411405		7.37347	6.16445	10000	7440.06	1								8.02328	6.6304	5730.91	4736	1
				9626		0.986058	0.668462	0.1955	0.828404	0.80251		7.88256	6.30511	10000	8737.49	1								8.75151	7.01514	17421.8	13451.4	1
				9627		0.202268	0.436308	0.542692	0.23773	0.549787		6.72125	5.71867	3000	2334.91	1								6.90139	5.85284	4929.56	4180.6	1
				9628		0.666858	0.12099	0.739337	0.872973	0.233676		9.29333	7.37881	10000	7330.88	1								10.7952	8.37738	7710.84	5983.84	1
				9629		0.870929	0.0397829	0.372241	0.315082	0.342349		6.60863	5.6095	7000	5675.52	1								7.38886	6.19597	5277.76	4425.69	1
				9630		0.652697	0.552385	0.99251	0.132738	0.722811		5.79588	5.03842	13000	10097.4	1								6.06156	5.24206	4329.69	3744.33	1
				9631		0.562948	0.645132	0.0122585	0.685324	0.899481		8.09613	6.61091	10000	7688.57	1								9.21367	7.40412	9723.96	7466.94	1
				9632		0.753031	0.162729	0.99885	0.698404	0.102808		8.2499	6.72243	13000	9567.54	1								9.49162	7.58541	6779.73	5418.15	1
				9633		0.357771	0.159925	0.839063	0.58415	0.230314		8.30195	6.80655	10000	7017.48	1								8.8463	7.17417	6318.78	5124.4	1
				9634		0.206088	0.705875	0.10596	0.33945	0.822833		7.10811	5.96989	3000	2550.24	1								7.43861	6.22922	8379.05	6663.81	1
				9635		0.111025	0.892916	0.38016	0.27344	0.557665		6.60985	5.59639	3000	2734.62	1								6.79831	5.76047	8096.34	6791.43	1
				9636		0.734044	0.544622	0.0203909	0.559301	0.503499		7.49247	6.21305	10000	7836.89	1								8.71331	7.08779	6223.8	5062.71	1
				9637		0.788998	0.888515	0.648708	0.375728	0.152508		6.5125	5.50404	13000	10512.6	1								7.34647	6.14196	11524.9	9150.51	1
				9638		0.0396047	0.147301	0.304223	0.0919119	0.933449		5.60895	4.90228	0	0	1								5.60895	4.90228	4006.39	3501.63	1
				9639		0.478884	0.937045	0.15378	0.884463	0.844225		8.96935	7.0894	13000	9805.61	1								10.1091	7.86934	13796.4	10430.2	1
				9640		0.275243	0.557011	0.844304	0.371007	0.0385939		7.14262	6.00728	13000	9452.22	1								7.7087	6.41668	5506.22	4583.35	1
				9641		0.481077	0.667021	0.992643	0.256285	0.612898		6.55481	5.58443	13000	10069.6	1								7.02483	5.94051	5017.74	4243.22	1
				9642		0.266344	0.614763	0.0753954	0.753221	0.605257		8.72026	7.03345	10000	7316.25	1								9.63522	7.66936	10027	7615.48	1
				9643		0.139731	0.375724	0.681327	0.241599	0.919867		6.78885	5.76935	3000	2284.89	1								6.92755	5.87146	4948.25	4193.9	1
				9644		0.519508	0.967781	0.988472	0.526405	0.788475		7.28207	6.02473	13000	10762	1								7.88787	6.46931	12099.4	10333.1	1
				9645		0.31786	0.504292	0.629719	0.359669	0.682835		7.25361	6.08749	10000	7292.63	1								7.64538	6.37326	5460.98	4552.33	1
				9646		0.297256	0.14421	0.205428	0.984328	0.686706		11.1425	8.48334	10000	6924.14	1								12.9206	9.56469	9229.03	6831.92	1
				9647		0.673217	0.913604	0.417449	0.174499	0.0517416		5.75996	4.97777	10000	8090.29	1								6.12661	5.27425	7595.2	6482.17	1
				9648		0.290389	0.225478	0.651443	0.099044	0.51419		5.69726	4.96918	0	0	1								5.69726	4.96918	4069.47	3549.41	1
				9649		0.141204	0.367186	0.276793	0.777739	0.391677		9.1773	7.35551	10000	6937.54	1								10.0056	7.90376	7146.87	5645.54	1
				9650		0.669266	0.897568	0.606247	0.572159	0.152222		7.36568	6.08716	13000	10319.3	1								8.27192	6.75598	12272.8	9658.6	1
				9651		0.281062	0.877406	0.438869	0.134883	0.12907		5.67671	4.92456	3000	2715.79	1								5.87923	5.09907	7344.6	6213.91	1
				9652		0.545222	0.91244	0.165553	0.296259	0.110575		6.47084	5.49063	10000	7927.32	1								6.88753	5.81789	8197.22	6909.09	1
				9653		0.391599	0.821195	0.249356	0.200986	0.367413		6.22453	5.33285	3000	2655.05	1								6.47308	5.53992	7742.84	6396.49	1
				9654		0.123403	0.240865	0.39388	0.507742	0.180334		8.2599	6.78435	10000	6788.5	1								8.44075	6.90897	6029.11	4934.98	1
				9655		0.552684	0.981548	0.210002	0.962169	0.428768		9.64661	7.43596	13000	10114.2	1								11.0703	8.37121	14664.6	11283.1	1
				9656		0.0782563	0.447916	0.700052	0.162302	0.309381		6.20014	5.34173	3000	2344.26	1								6.33141	5.44107	4522.44	3886.48	1
				9657		0.998794	0.921065	0.352157	0.809157	0.727294		7.35664	5.8618	13000	11430.5	1								7.80326	6.26514	20312.2	16399.6	1
				9658		0.932921	0.072356	0.216582	0.31433	0.481795		6.43663	5.46813	7000	5866.85	1								7.33495	6.1583	12274.6	9340.62	1
				9659		0.480819	0.343765	0.598587	0.899093	0.631073		9.51493	7.51877	13000	9202.96	1								11.0804	8.54403	7914.6	6102.88	1
				9660		0.473782	0.0411958	0.21423	0.531461	0.632398		8.05127	6.63589	7000	5083.95	1								8.56578	6.9913	6118.41	4993.78	1
				9661		0.52242	0.35143	0.0198263	0.411886	0.21845		7.3408	6.14953	10000	7404.36	1								7.93234	6.56895	5665.95	4692.11	1
				9662		0.481426	0.400646	0.832958	0.62553	0.877712		8.11556	6.65901	13000	9448.29	1								9.07208	7.31954	6480.06	5228.24	1
				9663		0.72715	0.75074	0.141304	0.857338	0.0851669		8.66767	6.91592	10000	7994.62	1								10.1508	7.96178	17602.7	12328.7	1
				9664		0.309254	0.894734	0.660542	0.23119	0.594578		6.35774	5.41729	6000	5029.3	1								6.54451	5.58009	7897.6	6654.68	1
				9665		0.542617	0.817428	0.707504	0.839309	0.60852		8.71975	6.9669	13000	10070.3	1								9.93704	7.81831	13487.4	10187.4	1
				9666		0.0910009	0.172818	0.940091	0.0134252	0.127668		3.75126	3.42578	0	0	1								3.75126	3.42578	2679.47	2446.99	1
				9667		0.137928	0.173725	0.559407	0.933155	0.324803		10.4053	8.10395	10000	6738.71	1								11.5494	8.81296	8249.57	6294.97	1
				9668		0.608413	0.657272	0.437728	0.535232	0.157165		7.48048	6.20874	10000	7754.08	1								8.45268	6.91422	9132.64	7103.34	1
				9669		0.300657	0.685331	0.531462	0.582701	0.326277		7.95928	6.54058	13000	9451.17	1								8.64311	7.03629	9313.21	7259.65	1
				9670		0.100329	0.352557	0.251666	0.0666986	0.00784546		5.24824	4.62604	0	0	1								5.24824	4.62604	3748.74	3304.31	1
				9671		0.509602	0.534169	0.524342	0.172993	0.833928		6.20472	5.34148	10000	7537.86	1								6.42095	5.50652	4586.4	3933.23	1
				9672		0.544417	0.126967	0.0939471	0.866744	0.430815		9.39373	7.46121	10000	7186.46	1								10.7334	8.34097	7666.69	5957.84	1
				9673		0.589569	0.873169	0.159729	0.685089	0.352249		7.90224	6.44638	10000	7931.44	1								8.88341	7.15527	9722.97	7832.03	1
				9674		0.192821	0.248272	0.826092	0.718761	0.639156		8.93593	7.2146	13000	8831.14	1								9.61625	7.66334	6868.75	5473.81	1
				9675		0.604439	0.719338	0.673379	0.58912	0.06231		7.63744	6.30335	13000	9955.22	1								8.62861	7.02354	9337.92	7324.15	1
				9676		0.392961	0.204515	0.279894	0.751421	0.628725		8.88196	7.16731	10000	7112.41	1								9.82583	7.79332	7018.45	5566.66	1
				9677		0.894766	0.991354	0.952719	0.881888	0.359351		8.31067	6.56765	13000	11415.1	1								9.27235	7.2941	20776.7	16259.9	1
				9678		0.97474	0.0912257	0.644631	0.825875	0.065362		8.3494	6.66715	10000	8059.85	1								9.17712	7.31708	14407	11119.3	1
				9679		0.416154	0.847947	0.87523	0.425248	0.691163		7.15428	5.97833	13000	10127.1	1								7.65862	6.36337	11717.3	9295.58	1
				9680		0.735406	0.0962765	0.951928	0.0206234	0.269754		4.11381	3.72463	0	0	1								4.11381	3.72463	2938.44	2660.45	1
				9681		0.784669	0.733307	0.353852	0.991517	0.103501		10.4713	7.9015	13000	10016.5	1								11.8884	8.92091	22581.1	15211.4	1
				9682		0.803324	0.863657	0.439524	0.99528	0.0812019		10.6412	7.94497	13000	10335.9	1								11.933	8.88684	22893.5	15871.5	1
				9683		0.685529	0.785779	0.745679	0.672162	0.148771		7.81162	6.39351	13000	10224.1	1								8.95265	7.22077	12668.8	9610.32	1
				9684		0.9119	0.767399	0.8252	0.2645	0.63155		5.93372	5.09452	13000	10703	1								6.94646	5.88215	8055.7	6530.15	1
				9685		0.551329	0.516082	0.530181	0.556029	0.0642537		7.70872	6.37872	10000	7572.71	1								8.69591	7.07644	6211.36	5054.6	1
				9686		0.864914	0.376907	0.77211	0.663314	0.310516		7.76252	6.36874	13000	9934.12	1								9.12415	7.35161	13632.3	9903.14	1
				9687		0.666044	0.911314	0.413206	0.833341	0.376112		8.46955	6.77239	13000	10207.2	1								9.7298	7.65966	13451.2	10324.9	1
				9688		0.724506	0.644947	0.0767705	0.535114	0.453678		7.35247	6.11206	10000	7901.85	1								8.4683	6.92513	9132.2	7086.41	1
				9689		0.10106	0.370988	0.263017	0.731736	0.33542		9.04168	7.27483	10000	6865.13	1								9.69795	7.71417	6927.11	5510.12	1
				9690		0.503075	0.599541	0.360955	0.423547	0.534371		7.23112	6.05733	10000	7581.69	1								7.99506	6.61136	5710.76	4722.4	1
				9691		0.139498	0.131349	0.534609	0.940584	0.842485		10.5446	8.18927	10000	6683.86	1								11.6754	8.88415	8339.54	6345.82	1
				9692		0.390326	0.571021	0.298743	0.299567	0.890738		6.89523	5.83318	10000	7429.83	1								7.29614	6.13134	5211.53	4379.53	1
				9693		0.095054	0.0842203	0.0885538	0.429832	0.765693		8.02872	6.63407	0	0	1								8.02872	6.63407	5734.8	4738.62	1
				9694		0.796728	0.235479	0.659979	0.604895	0.269186		7.76044	6.39702	10000	7674.78	1								8.95868	7.24673	6399.06	5176.23	1
				9695		0.681635	0.146631	0.560633	0.819635	0.811136		8.92444	7.15371	10000	7388.91	1								10.3194	8.09416	7370.96	5781.54	1
				9696		0.744627	0.00588816	0.701384	0.643126	0.715498		8.16733	6.67582	7000	5432.54	1								9.17034	7.3823	6550.24	5273.07	1
				9697		0.340013	0.58748	0.688493	0.707018	0.349275		8.45566	6.86623	13000	9458.87	1								9.40631	7.52911	9817.04	7449.6	1
				9698		0.388267	0.552116	0.686576	0.0997537	0.594856		5.56681	4.86696	3000	2426.63	1								5.70579	4.97562	4075.57	3554.02	1
				9699		0.177771	0.967474	0.251593	0.60581	0.85488		7.9579	6.48512	13000	9637.54	1								8.27097	6.71875	12402.6	9857.28	1
				9700		0.693963	0.481103	0.566247	0.722345	0.772012		8.20957	6.68338	13000	9654.42	1								9.63279	7.67364	9884.73	7357.24	1
				9701		0.428772	0.598602	0.53067	0.406128	0.866501		7.24535	6.07078	10000	7495.63	1								7.90121	6.54786	5643.72	4677.05	1
				9702		0.561688	0.458447	0.0997434	0.44212	0.232876		7.33075	6.13274	10000	7539.46	1								8.09425	6.67816	5781.61	4770.12	1
				9703		0.588416	0.679389	0.442999	0.509619	0.621726		7.39641	6.15271	10000	7747.37	1								8.30193	6.81365	9036.17	7070.22	1
				9704		0.919305	0.302636	0.949303	0.468194	0.67875		6.95855	5.82707	13000	10122	1								8.05932	6.65318	12880.3	9668.63	1
				9705		0.630922	0.512179	0.759676	0.046755	0.774462		4.84822	4.31375	3000	2395.27	1								4.87795	4.33731	3484.25	3098.08	1
				9706		0.570715	0.833196	0.528204	0.135717	0.874471		5.7133	4.95741	10000	7864.87	1								5.95989	5.16353	7350.35	6131.06	1
				9707		0.9649	0.458705	0.0611827	0.832392	0.850505		8.16762	6.54172	10000	8380.47	1								9.29925	7.40841	17445.5	12861.9	1
				9708		0.829159	0.503994	0.63406	0.539181	0.781719		7.30842	6.07842	13000	9954.87	1								8.60658	7.01805	6147.55	5012.89	1
				9709		0.03344	0.540184	0.337487	0.965874	0.347634		10.8324	8.30822	13000	8619.61	1								11.885	8.9864	11735	8513.35	1
				9710		0.216922	0.102939	0.148532	0.23212	0.758716		6.86304	5.8255	0	0	1								6.86304	5.8255	4902.17	4161.07	1
				9711		0.714999	0.838199	0.388919	0.231906	0.636493		6.06549	5.20827	10000	8060.02	1								6.64595	5.6621	7901.12	6540.96	1
				9712		0.762698	0.04935	0.334689	0.524478	0.357593		7.65922	6.34336	7000	5461.51	1								8.52893	6.96709	6092.09	4976.49	1
				9713		0.931307	0.102603	0.434085	0.708468	0.0684992		7.98571	6.49274	10000	7840.93	1								8.97228	7.23919	13823.4	10351.9	1
				9714		0.677861	0.0702251	0.513279	0.158879	0.50066		6.10834	5.27469	7000	5334.84	1								6.30194	5.41946	4501.38	3871.04	1
				9715		0.11856	0.222717	0.581054	0.238006	0.947036		6.89922	5.85129	3000	2141.14	1								6.90326	5.85418	4930.9	4181.55	1
				9716		0.442885	0.286665	0.149153	0.397047	0.066832		7.42222	6.21237	10000	7254.13	1								7.85191	6.51438	5608.5	4653.13	1
				9717		0.46814	0.468049	0.0680856	0.668153	0.268174		8.24436	6.7355	10000	7437.84	1								9.31312	7.47296	6652.23	5337.83	1
				9718		0.585184	0.991708	0.629098	0.797647	0.169458		8.24975	6.61214	13000	10566.6	1								9.23703	7.29215	13249.9	10926.9	1
				9719		0.0931239	0.6548	0.43013	0.0182338	0.387176		3.97113	3.60741	3000	2508.11	1								4.00748	3.63753	2862.49	2598.24	1
				9720		0.679594	0.650816	0.262327	0.216764	0.656812		6.16853	5.30354	10000	7842.11	1								6.75535	5.74843	4825.25	4106.02	1
				9721		0.526813	0.644397	0.997363	0.977801	0.0170318		6.00812	5.19125	13000	10109.7	1								12.0162	9.04045	21947.5	14599.9	1
				9722		0.352771	0.906268	0.284869	0.812304	0.616488		8.69344	6.95248	13000	9718.26	1								9.5867	7.57604	13329.6	10135.2	1
				9723		0.209553	0.830311	0.382007	0.393451	0.215275		7.28927	6.07777	10000	7429.16	1								7.53204	6.28087	8594.5	7009.73	1
				9724		0.32274	0.616715	0.899125	0.0835428	0.914948		5.33805	4.6908	3000	2477.57	1								5.49858	4.81828	3927.56	3441.63	1
				9725		0.87008	0.519403	0.859674	0.650171	0.265329		7.62565	6.26893	13000	10231.7	1								9.03445	7.29416	16578.7	11810.9	1
				9726		0.754852	0.213135	0.629822	0.227081	0.0534821		6.39552	5.47774	7000	5448.77	1								6.82816	5.80058	4877.26	4143.27	1
				9727		0.957653	0.364056	0.801495	0.103466	0.608639		5.10139	4.48842	10000	8258.5	1								5.7497	5.00876	4106.93	3577.69	1
				9728		0.465401	0.902443	0.527626	0.340462	0.871819		6.73945	5.68253	13000	10025.4	1								7.14166	5.99742	8383.2	7013.73	1
				9729		0.531208	0.251331	0.563282	0.968525	0.233829		10.3602	7.9983	13000	9084.02	1								12.305	9.23347	8789.31	6595.33	1
				9730		0.754136	0.500017	0.00166446	0.254686	0.880647		6.34885	5.43684	10000	7833.31	1								7.01438	5.93311	5010.27	4237.94	1
				9731		0.261803	0.305413	0.487969	0.322655	0.179146		7.29994	6.13119	3000	2223.06	1								7.4334	6.22691	5309.57	4447.79	1
				9732		0.896945	0.922367	0.312198	0.0268893	0.254291		3.99986	3.61743	10000	8519.37	1								4.2333	3.81948	6107.08	5362.89	1
				9733		0.454592	0.909578	0.927584	0.12726	0.0544299		5.57886	4.84677	6000	5312.26	1								5.75126	4.99864	10290.8	8596.17	1
				9734		0.579932	0.621222	0.00470597	0.374426	0.764792		6.95573	5.86346	10000	7689.96	1								7.72768	6.42967	5519.77	4592.62	1
				9735		0.246575	0.903954	0.441002	0.425591	0.738869		7.29526	6.06725	13000	9706.47	1								7.56132	6.2834	8718.58	7246.29	1
				9736		0.806155	0.490267	0.816622	0.581607	0.188647		7.50789	6.21506	13000	10016.3	1								8.83261	7.1653	6309.01	5118.07	1
				9737		0.386387	0.365299	0.573734	0.122532	0.660786		5.92499	5.14014	3000	2276.03	1								5.95891	5.16567	4256.37	3689.76	1
				9738		0.0562742	0.0257872	0.837982	0.660339	0.967453		9.23034	7.42041	7000	4472.09	1								9.26812	7.44445	6620.08	5317.47	1
				9739		0.252362	0.625073	0.875989	0.00266719	0.315701		2.54916	2.39594	0	0	1								2.54916	2.39594	1820.83	1711.39	1
				9740		0.73435	0.772467	0.95722	0.795935	0.153707		8.30113	6.69028	13000	10487.7	1								9.69246	7.68194	13240.8	10112.2	1
				9741		0.0151314	0.432032	0.0652717	0.892878	0.928934		10.197	7.97204	10000	6610.34	1								10.9334	8.45768	10863	7884.76	1
				9742		0.180051	0.335599	0.87338	0.359311	0.923017		7.46418	6.24322	3000	2250.25	1								7.64337	6.37188	5459.55	4551.34	1
				9743		0.101003	0.415608	0.489766	0.125722	0.418981		5.91719	5.13358	3000	2318.07	1								5.99162	5.19005	4279.73	3707.18	1
				9744		0.778516	0.490949	0.205976	0.0168583	0.183957		3.94076	3.58265	0	0	1								3.94076	3.58265	2814.83	2559.04	1
				9745		0.36237	0.256322	0.298741	0.709843	0.0679213		8.68807	7.04524	10000	7132.07	1								9.56115	7.62894	6829.39	5449.25	1
				9746		0.949126	0.173521	0.483763	0.719206	0.0668471		7.88521	6.41116	10000	8022.76	1								8.88734	7.17458	13870.7	10513.1	1
				9747		0.611406	0.219468	0.976243	0.863664	0.555116		9.20776	7.33036	13000	9433.67	1								10.7036	8.32336	7645.39	5945.26	1
				9748		0.0444264	0.376488	0.0436634	0.600151	0.32267		8.59305	6.99167	3000	2285.54	1								8.93285	7.23009	6380.61	5164.35	1
				9749		0.423282	0.958346	0.14432	0.818606	0.260424		8.59212	6.8635	13000	9793.33	1								9.51104	7.49868	13365.1	10282.1	1
				9750		0.440464	0.24152	0.121097	0.0669895	0.91341		5.25295	4.62968	0	0	1								5.25295	4.62968	3752.11	3306.91	1
				9751		0.365175	0.743257	0.792024	0.0480971	0.993211		4.72085	4.20703	3000	2582.35	1								4.90646	4.35973	3504.61	3114.09	1
				9752		0.349769	0.871772	0.662971	0.613502	0.325035		7.88085	6.45566	13000	9921.56	1								8.52008	6.92464	12432.7	9695.38	1
				9753		0.0573016	0.522542	0.336446	0.328603	0.55338		7.17242	6.0305	3000	2403.42	1								7.46807	6.25096	5334.34	4464.97	1
				9754		0.138257	0.648785	0.644574	0.136853	0.384396		5.85961	5.08138	3000	2503.25	1								6.10141	5.27161	4358.15	3765.44	1
				9755		0.722234	0.471899	0.172033	0.288946	0.780691		6.55606	5.58742	10000	7761.73	1								7.23142	6.08605	5165.3	4347.18	1
				9756		0.177272	0.0845289	0.921626	0.789638	0.611278		9.47852	7.56449	10000	6664.41	1								10.0908	7.95577	7207.75	5682.7	1
				9757		0.128749	0.938228	0.614437	0.354152	0.998607		6.99429	5.85332	6000	5108.14	1								7.1357	5.98076	11438.8	9302.29	1
				9758		0.512049	0.489863	0.898737	0.64834	0.38685		8.10751	6.64207	13000	9679.03	1								9.19977	7.40104	6571.27	5286.46	1
				9759		0.0864544	0.934263	0.39514	0.24008	0.00892448		6.3716	5.41867	6000	4934.07	1								6.51763	5.54982	7940.93	6787.58	1
				9760		0.877825	0.990648	0.545519	0.729448	0.46979		7.53687	6.10943	13000	10971.6	1								8.53744	6.85685	19916.7	15273.3	1
				9761		0.897451	0.590231	0.113119	0.40508	0.0434319		4.01469	3.64345	7000	5746.6	1								7.89554	6.54402	5639.67	4674.3	1
				9762		0.844859	0.672771	0.541606	0.134471	0.641292		5.46473	4.77628	10000	8137.94	1								6.07845	5.25459	4341.75	3753.28	1
				9763		0.421274	0.21879	0.299784	0.114939	0.328852		5.87859	5.10561	0	0	1								5.87859	5.10561	4198.99	3646.87	1
				9764		0.123609	0.887311	0.58183	0.355115	0.510251		7.05141	5.90479	6000	4955.27	1								7.24504	6.07273	8442.68	7019.83	1
				9765		0.659366	0.899509	0.00345218	0.0273474	0.171314		4.111	3.71024	3000	2742.99	1								4.29324	3.86963	6118.06	5314.29	1
				9766		0.31131	0.997132	0.122803	0.0198675	0.759842		3.70324	3.35808	3000	2956.08	1								3.73325	3.38743	5915.26	5554.29	1
				9767		0.0153298	0.739115	0.0496011	0.452158	0.716609		7.6407	6.32827	3000	2578.73	1								7.9486	6.57388	8819.69	7012.27	1
				9768		0.611218	0.096112	0.102154	0.613232	0.366757		8.18655	6.70949	10000	7216.28	1								9.00428	7.27606	6431.63	5197.18	1
				9769		0.637213	0.213781	0.383154	0.69367	0.792471		8.34317	6.79945	10000	7412.03	1								9.46319	7.56757	6759.42	5405.41	1
				9770		0.30575	0.482294	0.411676	0.948877	0.57435		10.1078	7.86283	13000	9090.69	1								11.6048	8.8377	11451.1	8283.39	1
				9771		0.498076	0.249694	0.149047	0.131194	0.48915		6.04639	5.2308	0	0	1								6.04639	5.2308	4318.85	3736.28	1
				9772		0.0147857	0.916183	0.155624	0.427933	0.65094		7.38239	6.12362	3000	2765.4	1								7.54807	6.27029	8727.54	7282.87	1
				9773		0.12109	0.948147	0.417324	0.944149	0.384503		9.9524	7.70073	13000	9616.04	1								10.8247	8.27128	14385.9	11056.9	1
				9774		0.0203772	0.945457	0.975425	0.3637	0.714515		7.0338	5.87828	6000	5502	1								7.16642	5.99858	11477.1	9718.23	1
				9775		0.105414	0.111426	0.709022	0.637946	0.569877		8.92884	7.22592	10000	6588.81	1								9.14125	7.36375	6529.46	5259.82	1
				9776		0.189109	0.827323	0.972037	0.904014	0.155097		9.55254	7.50131	13000	9937.53	1								10.5136	8.15429	13957.1	10742	1
				9777		0.859107	0.975714	0.729071	0.776892	0.883017		7.82078	6.30331	13000	10981.9	1								8.89178	7.09943	20142.6	15308.2	1
				9778		0.273369	0.829796	0.00722533	0.332512	0.436013		6.97891	5.86483	10000	7512.85	1								7.22543	6.07055	8350.52	6841.37	1
				9779		0.195316	0.807285	0.962497	0.580386	0.0042603		7.38101	6.1437	13000	9888.9	1								8.46166	6.90243	12304.3	9644.24	1
				9780		0.622775	0.943118	0.41498	0.780062	0.305315		8.20695	6.60958	13000	10237	1								9.29088	7.37619	13158.6	10307.1	1
				9781		0.698003	0.268224	0.0401353	0.28864	0.322255		6.71684	5.70997	10000	7550.83	1								7.22954	6.08473	5163.96	4346.23	1
				9782		0.587003	0.28259	0.404356	0.627592	0.698621		8.0986	6.64713	10000	7419.14	1								9.08351	7.32685	6488.22	5233.47	1
				9783		0.0134463	0.707935	0.0301394	0.454181	0.725467		7.67157	6.35288	3000	2551.98	1								8.00069	6.61138	8827.34	6971.65	1
				9784		0.141283	0.714067	0.684953	0.131578	0.864595		5.77014	5.01061	3000	2557.17	1								6.05018	5.23361	4321.56	3738.29	1
				9785		0.473777	0.786674	0.061515	0.565391	0.725715		7.64195	6.30833	10000	7705.59	1								8.41981	6.87891	9246.98	7368.81	1
				9786		0.515784	0.483344	0.09632	0.0534428	0.494345		4.99015	4.42525	3000	2372.52	1								5.01406	4.44406	3581.47	3174.33	1
				9787		0.708793	0.087364	0.935936	0.658317	0.569984		8.24432	6.73145	10000	7330.65	1								9.25654	7.43711	6611.81	5312.22	1
				9788		0.860173	0.880711	0.272496	0.324101	0.885976		6.20403	5.28041	10000	8369.38	1								7.09684	5.97196	8315.61	6917.59	1
				9789		0.152311	0.621946	0.634092	0.823026	0.246778		9.21458	7.34449	13000	9221.29	1								10.0838	7.94183	10390.4	7846.25	1
				9790		0.224567	0.221912	0.622974	0.0249215	0.425541		4.28125	3.86085	0	0	1								4.28125	3.86085	3058.04	2757.75	1
				9791		0.599289	0.388504	0.872818	0.760727	0.543243		8.55131	6.92011	13000	9602.3	1								9.88815	7.83171	7062.96	5594.08	1
				9792		0.388149	0.676754	0.161312	0.216335	0.915661		6.42697	5.49309	3000	2526.02	1								6.75228	5.74623	4823.06	4104.45	1
				9793		0.219993	0.385429	0.119255	0.797935	0.559333		9.14649	7.32714	10000	7072.4	1								10.152	7.99294	7251.4	5709.24	1
				9794		0.316686	0.726629	0.962652	0.39536	0.53304		7.24124	6.05814	13000	9903.72	1								7.69135	6.40126	11601.9	8929.84	1
				9795		0.687435	0.738858	0.718289	0.0139124	0.335247		3.71056	3.39099	3000	2578.5	1								3.78053	3.45011	2700.38	2464.36	1
				9796		0.280204	0.282188	0.281394	0.613273	0.446144		8.38065	6.85435	10000	7058.95	1								9.00451	7.2762	6431.79	5197.29	1
				9797		0.324346	0.849645	0.0395259	0.38764	0.498403		7.11379	5.95362	10000	7595.89	1								7.47254	6.23684	8571.79	7030.45	1
				9798		0.912074	0.742426	0.610285	0.534693	0.374278		6.96654	5.80072	13000	10501	1								8.13965	6.69877	16130.6	12015.4	1
				9799		0.425931	0.716122	0.800045	0.120572	0.0861936		5.66826	4.93457	6000	4805.91	1								5.93852	5.15044	4241.8	3678.89	1
				9800		0.740744	0.526419	0.212149	0.969321	0.61933		9.93632	7.67311	13000	9541.19	1								11.5506	8.79385	18806.4	12741.7	1
				9801		0.16465	0.838875	0.969185	0.54142	0.950768		7.87747	6.46946	13000	9917.66	1								8.22604	6.74246	12156	9669.04	1
				9802		0.975391	0.858967	0.905536	0.657581	0.351414		7.08942	5.81016	13000	11271.5	1								7.93352	6.50629	19608.8	15276.2	1
				9803		0.733292	0.363816	0.911607	0.249223	0.4021		6.43879	5.50842	10000	7689.76	1								6.97843	5.90762	4984.59	4219.73	1
				9804		0.576715	0.841394	0.135523	0.341425	0.179666		6.68016	5.64788	10000	7880.68	1								7.25322	6.0879	8387.13	6888.09	1
				9805		0.632567	0.36978	0.674895	0.400938	0.995589		7.16853	6.02383	10000	7554.49	1								7.87307	6.52876	5623.62	4663.4	1
				9806		0.894151	0.0887614	0.610917	0.401536	0.28946		6.91935	5.81601	7000	5737.08	1								7.87632	6.53097	5625.94	4664.98	1
				9807		0.259484	0.456903	0.577935	0.299829	0.620431		7.06357	5.95907	3000	2351.47	1								7.29772	6.13244	5212.66	4380.32	1
				9808		0.400727	0.464723	0.0391247	0.592195	0.677262		8.03096	6.60504	10000	7358.03	1								8.88971	7.20224	6349.79	5144.46	1
				9809		0.202767	0.0420309	0.506325	0.690865	0.295037		9.0517	7.29902	7000	4755.32	1								9.44644	7.55704	6747.46	5397.89	1
				9810		0.306841	0.695299	0.739916	0.655047	0.264407		8.21518	6.70295	13000	9616.77	1								8.98925	7.25732	9598.47	7456.61	1
				9811		0.90154	0.0174153	0.571065	0.419423	0.325719		6.97265	5.84937	7000	5758.72	1								7.96561	6.59147	12694.9	9449.27	1
				9812		0.0841793	0.892804	0.169354	0.843029	0.921017		9.26142	7.32715	13000	9176.26	1								9.84035	7.73435	10510.5	8357.61	1
				9813		0.573554	0.678931	0.0367802	0.359504	0.734916		6.86846	5.79837	10000	7728.87	1								7.57696	6.32549	8460.32	6681.81	1
				9814		0.181053	0.271171	0.635124	0.635704	0.681343		8.60239	7.00289	10000	6914.33	1								9.1287	7.35574	6520.5	5254.1	1
				9815		0.569189	0.0800834	0.675725	0.767736	0.115194		8.89037	7.15796	10000	7133.13	1								9.93596	7.86109	7097.12	5615.06	1
				9816		0.460384	0.58395	0.734523	0.177242	0.681743		6.22073	5.3505	3000	2451.65	1								6.45555	5.53174	4611.11	3951.24	1
				9817		0.557489	0.218042	0.95382	0.469415	0.315286		7.60958	6.33395	13000	9329.78	1								8.23884	6.77496	5884.89	4839.26	1
				9818		0.141602	0.0661934	0.296357	0.218324	0.602586		6.76648	5.75642	0	0	1								6.76648	5.75642	4833.2	4111.73	1
				9819		0.200479	0.707956	0.704965	0.532816	0.614404		7.88916	6.49641	13000	9472.8	1								8.37385	6.85875	9123.52	7168.03	1
				9820		0.277694	0.911513	0.857985	0.593184	0.645293		7.85029	6.4306	13000	10090.6	1								8.34647	6.79901	12353.6	9962.31	1
				9821		0.222015	0.851806	0.19989	0.338043	0.291091		6.99461	5.87217	3000	2686.91	1								7.21889	6.06237	8373.28	6898.41	1
				9822		0.0486584	0.565535	0.958784	0.513075	0.325804		8.04474	6.61651	6000	4740.54	1								8.46752	6.92664	9049.17	6928.14	1
				9823		0.0274067	0.258028	0.765779	0.196657	0.742846		6.59844	5.63541	3000	2177.75	1								6.60739	5.64189	4719.57	4029.92	1
				9824		0.402624	0.36701	0.781256	0.207373	0.615683		6.57923	5.61963	3000	2277.49	1								6.6873	5.69953	4776.64	4071.09	1
				9825		0.280084	0.418176	0.362939	0.928339	0.562784		9.9403	7.78202	13000	8936.35	1								11.3718	8.71055	11195.3	8058.54	1
				9826		0.825866	0.31784	0.92105	0.693603	0.212142		7.99443	6.53257	13000	9874.76	1								9.41187	7.53517	13759.1	9846.19	1
				9827		0.0915358	0.896864	0.774733	0.0508254	0.229582		4.65101	4.13995	6000	5123.59	1								4.83577	4.30124	6544.65	5647.31	1
				9828		0.272981	0.013246	0.31714	0.707612	0.968217		9.02866	7.27875	7000	4848.61	1								9.54749	7.6204	6819.63	5443.15	1
				9829		0.730781	0.0412368	0.317055	0.489387	0.316948		7.56772	6.28838	7000	5411.17	1								8.34413	6.84501	5960.09	4889.29	1
				9830		0.538472	0.0133558	0.623402	0.0751539	0.764348		5.37927	4.72695	0	0	1								5.37927	4.72695	3842.33	3376.39	1
				9831		0.00962687	0.366225	0.223586	0.96208	0.378874		11.0598	8.47287	10000	6501.41	1								12.0379	9.08561	11663	8254.04	1
				9832		0.600983	0.18744	0.552857	0.0561225	0.352616		5.06482	4.48367	0	0	1								5.06482	4.48367	3617.73	3202.62	1
				9833		0.749949	0.0218297	0.113077	0.447031	0.916926		7.37198	6.15476	7000	5440.93	1								8.12035	6.69569	5800.25	4782.63	1
				9834		0.721449	0.812055	0.975813	0.442701	0.954893		6.91177	5.79763	13000	10577.6	1								7.79863	6.46412	11783.8	9340.69	1
				9835		0.98926	0.99869	0.194918	0.388003	0.0858028		5.79466	4.87524	13000	11324.6	1								6.32264	5.32534	18573.2	15245.9	1
				9836		0.326389	0.454349	0.803165	0.442661	0.646137		7.58309	6.31483	13000	9328.57	1								8.09713	6.6801	5783.66	4771.5	1
				9837		0.830811	0.97818	0.119233	0.544495	0.0434421		4.21689	3.78188	10000	8465.41	1								7.93759	6.49255	9167.65	7790.54	1
				9838		0.957622	0.921763	0.936107	0.629069	0.804103		7.01522	5.76782	13000	11340.7	1								7.89352	6.47829	19494.1	15304.2	1
				9839		0.0944624	0.983287	0.627757	0.642619	0.101893		8.21279	6.64248	13000	9863.94	1								8.39614	6.78276	12548.2	10379.8	1
				9840		0.819621	0.809398	0.813487	0.487651	0.156703		6.93546	5.79792	13000	10539.2	1								8.01652	6.61007	11953.6	9269.47	1
				9841		0.174601	0.236521	0.411753	0.233012	0.0852305		6.85466	5.81948	3000	2155.8	1								6.86918	5.82988	4906.55	4164.2	1
				9842		0.705792	0.426281	0.338085	0.34306	0.208279		6.82432	5.77824	10000	7700.95	1								7.55133	6.30852	5393.81	4506.09	1
				9843		0.761329	0.88111	0.833198	0.412025	0.550742		6.69221	5.63188	13000	10597.9	1								7.53824	6.27439	11666.5	9351.84	1
				9844		0.334891	0.131796	0.213034	0.695303	0.0760254		8.78188	7.11572	10000	6951.39	1								9.47297	7.57371	6766.41	5409.79	1
				9845		0.331185	0.471719	0.415505	0.312447	0.779656		7.0772	5.96759	10000	7282.73	1								7.37326	6.18512	5266.61	4417.94	1
				9846		0.378862	0.363512	0.969652	0.247575	0.0178238		6.81648	5.78945	13000	9416.87	1								6.96751	5.89986	4976.79	4214.19	1
				9847		0.563652	0.390953	0.260032	0.520011	0.693641		7.65434	6.35308	10000	7486.8	1								8.50538	6.95159	6075.27	4965.42	1
				9848		0.713323	0.88767	0.217931	0.156744	0.182729		5.63531	4.88953	10000	8113.24	1								6.04162	5.21734	7488.1	6342.17	1
				9849		0.0896865	0.597896	0.794612	0.821925	0.103343		9.34226	7.43167	13000	9180.38	1								10.1072	7.95835	10384.1	7810.99	1
				9850		0.671962	0.0535839	0.900935	0.287745	0.365367		6.80762	5.77661	7000	5326.77	1								7.22403	6.08087	5160.02	4343.48	1
				9851		0.228542	0.364925	0.510372	0.943691	0.945202		10.2172	7.95429	13000	8882.55	1								11.6831	8.88819	11379.8	8094.76	1
				9852		0.336083	0.0831842	0.584344	0.503137	0.79548		8.10066	6.67748	7000	4925.23	1								8.41651	6.89295	6011.79	4923.54	1
				9853		0.619111	0.909059	0.59308	0.180452	0.412797		5.85843	5.05207	13000	10271.6	1								6.17905	5.3135	7629.53	6495.74	1
				9854		0.140572	0.676979	0.0624161	0.269051	0.243889		6.74612	5.72011	3000	2526.2	1								7.09589	5.99072	8076.47	6411.96	1
				9855		0.902058	0.0740852	0.605274	0.0791206	0.138981		5.06924	4.47926	7000	5760.28	1								5.43688	4.77112	3883.48	3407.94	1
				9856		0.3275	0.467667	0.8116	0.108811	0.976105		5.71806	4.98343	3000	2360.06	1								5.81096	5.05487	4150.68	3610.62	1
				9857		0.858974	0.469722	0.625423	0.577541	0.835033		7.40509	6.13506	13000	9964.46	1								8.79353	7.13995	13293.4	9663.28	1
				9858		0.0286496	0.102655	0.0730527	0.685449	0.334848		9.31776	7.47458	3000	1980.56	1								9.41428	7.53681	6724.49	5383.44	1
				9859		0.664826	0.72406	0.500366	0.256928	0.0431063		5.35399	4.69731	10000	7882.8	1								6.96253	5.89563	8020.73	6439.61	1
				9860		0.00818962	0.986736	0.595317	0.544383	0.982723		7.83541	6.39616	6000	5289.69	1								7.90013	6.45786	12167.2	10149.9	1
				9861		0.159922	0.755533	0.117288	0.61384	0.908197		8.20927	6.69895	10000	7284.11	1								8.69985	7.06478	9434.01	7440.3	1
				9862		0.346755	0.96617	0.318404	0.797499	0.0863023		8.55206	6.84395	13000	9912.13	1								9.34162	7.38939	13249.1	10434.6	1
				9863		0.297669	0.220673	0.851471	0.507935	0.125901		8.03906	6.63517	10000	7018.09	1								8.44177	6.90965	6029.84	4935.46	1
				9864		0.598185	0.485423	0.530528	0.279887	0.972865		6.65292	5.66284	10000	7605.39	1								7.17533	6.04668	5125.23	4319.05	1
				9865		0.174358	0.543896	0.596081	0.191754	0.472195		6.34997	5.44659	3000	2420.18	1								6.56995	5.6148	4692.82	4010.57	1
				9866		0.200172	0.99781	0.278755	0.960487	0.0410383		7.1212	5.90819	13000	9883.1	1								10.932	8.25481	14634.6	11576.1	1
				9867		0.29723	0.185567	0.0302322	0.578786	0.571507		8.33154	6.82857	10000	6977.57	1								8.81745	7.15548	6298.18	5111.06	1
				9868		0.170057	0.661299	0.0648021	0.637892	0.956602		8.34734	6.80027	10000	7220.24	1								8.94709	7.23377	9529.24	7365.38	1
				9869		0.997073	0.0545982	0.031588	0.656069	0.809313		7.33998	5.96306	7000	6461.5	1								7.74719	6.32429	13602.6	11270.8	1
				9870		0.36704	0.600713	0.107244	0.20255	0.414693		6.38626	5.46941	3000	2464.88	1								6.65165	5.67384	4751.18	4052.74	1
				9871		0.141599	0.221829	0.389737	0.197568	0.545514		6.61429	5.64687	0	0	1								6.61429	5.64687	4724.49	4033.48	1
				9872		0.85204	0.267598	0.701375	0.996633	0.999669		11.1002	8.2711	13000	9674.8	1								12.6895	9.37283	20064.5	13386.7	1
				9873		0.555859	0.340436	0.226605	0.184582	0.0348479		6.09629	5.26766	10000	7434.28	1								6.51412	5.57432	4652.94	3981.66	1
				9874		0.126471	0.678992	0.457983	0.0528014	0.92388		4.84989	4.31113	3000	2527.86	1								5.00162	4.43433	3572.58	3167.38	1
				9875		0.805932	0.42962	0.780145	0.589441	0.71058		7.56925	6.2593	13000	9897.46	1								8.87482	7.19262	6339.16	5137.59	1
				9876		0.281159	0.566346	0.452271	0.243134	0.67659		6.66633	5.67224	3000	2437.8	1								6.93786	5.8788	4955.61	4199.14	1
				9877		0.252147	0.927836	0.45756	0.428721	0.737727		7.275	6.04738	13000	9785.76	1								7.52702	6.25161	11730.6	9339.32	1
				9878		0.336681	0.715862	0.564189	0.619457	0.864315		8.03356	6.58202	13000	9562.38	1								8.7822	7.12284	9456.08	7395.18	1
				9879		0.528085	0.171793	0.31431	0.242258	0.992059		6.76331	5.75263	7000	5146.9	1								6.93198	5.87461	4951.41	4196.15	1
				9880		0.30635	0.0314786	0.541427	0.476333	0.773803		8.03161	6.63304	7000	4889.71	1								8.27535	6.79928	5910.96	4856.63	1
				9881		0.851621	0.707486	0.36514	0.404172	0.871137		6.65266	5.61506	10000	8181.7	1								7.7604	6.44942	8636.16	6842.13	1
				9882		0.763112	0.101765	0.566304	0.917958	0.438939		9.53918	7.49822	10000	7441.18	1								11.0153	8.50212	15087.2	10464.6	1
				9883		0.824232	0.0895212	0.383405	0.922193	0.593626		9.49565	7.45287	10000	7528.63	1								10.8572	8.40171	15130	10662.7	1
				9884		0.941592	0.301974	0.357821	0.960208	0.242785		9.48139	7.34352	13000	9802.68	1								10.7947	8.30208	15629.7	11486.2	1
				9885		0.624851	0.0749544	0.0949129	0.631503	0.893146		8.27126	6.76221	10000	7191.1	1								9.10526	7.34076	6503.76	5243.4	1
				9886		0.656557	0.712496	0.0901204	0.449099	0.336046		7.08318	5.93375	10000	7861.87	1								7.97028	6.59067	8808.09	6965.32	1
				9887		0.754492	0.367926	0.922552	0.939367	0.262899		9.5613	7.48351	13000	9833.49	1								11.2562	8.64004	18324.2	12307.8	1
				9888		0.569025	0.384974	0.658594	0.326899	0.403177		6.94619	5.87467	10000	7488.27	1								7.45816	6.24409	5327.26	4460.06	1
				9889		0.737913	0.321317	0.687955	0.526792	0.157331		7.51215	6.24276	10000	7659.61	1								8.54114	6.97511	6100.81	4982.22	1
				9890		0.581287	0.737323	0.0749086	0.0271485	0.557407		4.23191	3.81789	3000	2577.16	1								4.35864	3.92344	3113.31	2802.45	1
				9891		0.438555	0.251696	0.92644	0.66347	0.80707		8.42657	6.87428	13000	9227.33	1								9.2861	7.45585	6632.93	5325.61	1
				9892		0.39208	0.108907	0.0221762	0.0298361	0.39591		4.44526	3.99321	0	0	1								4.44526	3.99321	3175.19	2852.29	1
				9893		0.893017	0.273785	0.721477	0.0422477	0.553402		4.59781	4.11346	7000	5733.86	1								4.77713	4.25778	3412.23	3041.27	1
				9894		0.493172	0.757119	0.85154	0.857979	0.496392		8.92811	7.11028	13000	10024.5	1								10.1755	7.97509	13606.9	10176.2	1
				9895		0.821307	0.810717	0.214953	0.289385	0.858523		6.18866	5.28796	10000	8211.14	1								7.02376	5.93262	8167.23	6679.94	1
				9896		0.1386	0.826619	0.551411	0.0468642	0.886326		4.63663	4.1355	3000	2660.52	1								4.8803	4.33916	3485.93	3099.4	1
				9897		0.21913	0.186323	0.199446	0.556837	0.397825		8.3468	6.84221	10000	6878	1								8.70021	7.07924	6214.43	5056.6	1
				9898		0.0678118	0.072481	0.470613	0.867189	0.2661		10.1698	7.99364	10000	6426.35	1								10.7377	8.34354	7669.8	5959.67	1
				9899		0.688452	0.955695	0.448798	0.85282	0.890464		8.50672	6.77295	13000	10390.4	1								9.78029	7.6619	13572.9	10656.3	1
				9900		0.0139694	0.368492	0.826683	0.833366	0.017311		9.61624	7.63412	13000	8568.63	1								10.4319	8.16173	7451.33	5829.81	1
				9901		0.412602	0.880284	0.693211	0.0169109	0.574452		3.74903	3.4168	3000	2719.2	1								3.9434	3.58482	2816.72	2560.59	1
				9902		0.278655	0.281859	0.280578	0.278228	0.27748		7.07864	5.97739	3000	2201	1								7.16496	6.03939	5117.83	4313.85	1
				9903		0.932143	0.70378	0.395125	0.495925	0.482543		6.79834	5.68519	10000	8412.23	1								7.94116	6.56787	15984.7	11982.4	1
				9904		0.904235	0.245574	0.109039	0.52539	0.612411		7.24369	6.02571	10000	7932.07	1								8.37177	6.86205	13095.5	9729.78	1
				9905		0.127791	0.135024	0.732131	0.326827	0.925139		7.45775	6.2438	0	0	1								7.45775	6.2438	5326.96	4459.86	1
				9906		0.225128	0.10968	0.75586	0.440522	0.0674594		7.99811	6.61304	7000	4786.32	1								8.08574	6.67245	5775.53	4766.03	1
				9907		0.0666001	0.694194	0.443156	0.982921	0.836482		11.0315	8.37559	13000	9024.56	1								12.24	9.14927	15177.3	10634.1	1
				9908		0.829234	0.102702	0.793314	0.392771	0.628962		7.02262	5.90411	7000	5582.35	1								7.82858	6.49852	5591.84	4641.8	1
				9909		0.617688	0.328534	0.444196	0.989575	0.890378		10.8465	8.22613	13000	9250.89	1								12.7476	9.46556	19466	12581	1
				9910		0.21076	0.484472	0.574987	0.907598	0.377065		9.78584	7.69374	13000	9073.99	1								11.0198	8.50521	10989.2	8023.71	1
				9911		0.99374	0.953853	0.369808	0.465724	0.541698		6.11316	5.10505	13000	11327.2	1								6.67826	5.59992	18871	15281.9	1
				9912		0.645715	0.421625	0.111261	0.542261	0.861215		7.62171	6.32087	10000	7614.71	1								8.62288	7.02872	6159.2	5020.52	1
				9913		0.624541	0.328063	0.446654	0.997405	0.399917		11.5249	8.56916	13000	9260.33	1								13.4178	9.80551	20192.5	12962.9	1
				9914		0.0713032	0.866988	0.948714	0.765212	0.479552		8.91443	7.12541	13000	9756.87	1								9.34992	7.44745	13084.8	10331.9	1
				9915		0.0187986	0.912994	0.355316	0.499573	0.590927		7.72693	6.35462	6000	4847.75	1								7.89588	6.50383	8998.39	7455.65	1
				9916		0.000470102	0.474133	0.0846681	0.870648	0.89346		10.1784	7.95785	3000	2365.21	1								10.6622	8.29731	10694.2	7838.78	1
				9917		0.520482	0.630742	0.986638	0.972448	0.0133871		6.04345	5.21807	13000	10037.3	1								11.9454	9.00478	14877.1	10707.5	1
				9918		0.752865	0.828335	0.198147	0.209469	0.758526		5.91695	5.10036	10000	8107.84	1								6.51843	5.57187	7787.6	6441.52	1
				9919		0.115959	0.670799	0.248863	0.308647	0.645851		6.96945	5.87723	3000	2521.13	1								7.32331	6.15019	8250.47	6525.4	1
				9920		0.533451	0.525181	0.728489	0.267887	0.30315		6.64395	5.65665	10000	7558.7	1								7.09965	5.99339	5071.18	4280.99	1
				9921		0.69815	0.754211	0.331787	0.557342	0.310928		7.39129	6.12691	10000	7955.25	1								8.42745	6.88868	9216.35	7297.4	1
				9922		0.140027	0.878095	0.582868	0.374952	0.536069		7.15944	5.98071	6000	4935.89	1								7.36135	6.15477	8521.85	7054.02	1
				9923		0.443974	0.511021	0.0842021	0.301701	0.552723		6.88752	5.83102	10000	7444.16	1								7.30902	6.14033	5220.73	4385.95	1
				9924		0.330902	0.28601	0.503967	0.0702204	0.114028		5.30428	4.66928	0	0	1								5.30428	4.66928	3788.77	3335.2	1
				9925		0.211317	0.877241	0.410871	0.0558604	0.533811		4.75661	4.22478	3000	2715.6	1								4.95927	4.3994	6614.24	5658.07	1
				9926		0.133975	0.542452	0.379061	0.412844	0.150866		7.58172	6.30925	3000	2419.05	1								7.93751	6.57246	5669.65	4694.61	1
				9927		0.11179	0.667607	0.84528	0.837681	0.107991		9.3384	7.41628	13000	9374.34	1								10.1335	7.96598	13477.5	9848.49	1
				9928		0.628478	0.617278	0.0217578	0.763304	0.499251		8.37549	6.77961	10000	7747.4	1								9.693	7.70471	10075.5	7648.61	1
				9929		0.665512	0.730362	0.704422	0.323532	0.475067		6.59306	5.59654	13000	10073.8	1								7.32249	6.14762	8313.23	6653.9	1
				9930		0.980617	0.692318	0.207638	0.819057	0.286327		7.87169	6.31045	10000	8693.71	1								8.78094	7.04901	17367.7	13339.9	1
				9931		0.194176	0.340325	0.481866	0.241357	0.0739219		6.81471	5.78898	3000	2254.41	1								6.92591	5.8703	4947.08	4193.07	1
				9932		0.764376	0.48218	0.995058	0.935335	0.734514		9.43223	7.39309	13000	10162	1								11.0445	8.51411	21275.1	14288.6	1
				9933		0.358649	0.736487	0.385352	0.90827	0.620108		9.45015	7.43829	13000	9497.39	1								10.6935	8.28245	10995.3	8362.22	1
				9934		0.848718	0.121453	0.612359	0.012353	0.548715		3.68347	3.36931	0	0	1								3.68347	3.36931	2631.05	2406.65	1
				9935		0.997346	0.960389	0.175172	0.0689402	0.44423		4.037	3.59482	10000	9312.57	1								4.50718	4.01659	13774.4	11997.5	1
				9936		0.382455	0.149575	0.442727	0.480172	0.401178		7.91119	6.54887	10000	7032.21	1								8.29559	6.81275	5925.42	4866.25	1
				9937		0.671647	0.401536	0.70958	0.440995	0.537354		7.2455	6.07008	10000	7632.82	1								8.08826	6.67414	5777.33	4767.24	1
				9938		0.658015	0.374598	0.887965	0.16247	0.295267		6.0964	5.26577	10000	7591.92	1								6.33285	5.44213	4523.47	3887.23	1
				9939		0.574582	0.706083	0.853482	0.623716	0.959699		7.80611	6.41705	13000	10038.5	1								8.81656	7.14597	12472.9	9335.09	1
				9940		0.885365	0.647114	0.142415	0.050465	0.83939		4.6446	4.14843	10000	8214.64	1								4.95524	4.39801	3539.46	3141.44	1
				9941		0.70906	0.955062	0.656661	0.276259	0.518859		6.15414	5.2476	13000	10572.8	1								6.67752	5.65417	11109	9203.9	1
				9942		0.157348	0.825592	0.158294	0.268249	0.712326		6.63692	5.62648	3000	2659.48	1								6.88208	5.83123	8072.82	6639.76	1
				9943		0.491865	0.268384	0.957777	0.721662	0.873807		8.59097	6.9707	13000	9359.16	1								9.63435	7.67462	6881.68	5481.87	1
				9944		0.137668	0.464359	0.333683	0.760776	0.851215		9.03418	7.2569	10000	7011.22	1								9.88058	7.82705	10063.2	7446.72	1
				9945		0.189698	0.240876	0.820405	0.382875	0.470933		7.66503	6.38491	3000	2160.33	1								7.77433	6.46154	5553.09	4615.39	1
				9946		0.252786	0.00550157	0.704415	0.485757	0.143456		8.13885	6.70637	7000	4822.89	1								8.32501	6.83231	5946.43	4880.22	1
				9947		0.843492	0.866594	0.457353	0.707079	0.968355		7.66589	6.2513	13000	10434.8	1								8.88943	7.16036	19817.3	14286.9	1
				9948		0.418967	0.505912	0.671134	0.140708	0.653754		5.98646	5.18234	3000	2390.34	1								6.138	5.2987	4384.28	3784.79	1
				9949		0.587257	0.857673	0.549507	0.484535	0.0547708		7.17976	5.98259	13000	10087.8	1								7.92557	6.53999	8941.84	7295.16	1
				9950		0.585745	0.180746	0.542746	0.706411	0.667578		8.48551	6.89853	10000	7309.03	1								9.54016	7.61582	6814.4	5439.87	1
				9951		0.51771	0.513956	0.115458	0.71821	0.819086		8.36424	6.80048	10000	7531.43	1								9.56529	7.63122	9866.3	7386.96	1
				9952		0.627028	0.294539	0.427534	0.338026	0.0822737		6.98852	5.90418	10000	7480.51	1								7.5225	6.28861	5373.22	4491.87	1
				9953		0.520937	0.549654	0.338167	0.450441	0.0770737		7.34202	6.13547	10000	7563.23	1								8.13845	6.70783	5813.18	4791.3	1
				9954		0.361121	0.18122	0.253181	0.385108	0.927085		7.56292	6.31467	10000	7048.28	1								7.78661	6.46992	5561.86	4621.37	1
				9955		0.712332	0.533285	0.00490403	0.202872	0.311316		6.13749	5.28707	10000	7795.53	1								6.65404	5.67557	4752.89	4053.98	1
				9956		0.730905	0.424295	0.946939	0.571786	0.0433287		5.23252	4.61388	10000	7736.52	1								8.77994	7.13114	6271.39	5093.67	1
				9957		0.396072	0.847153	0.46672	0.935928	0.130676		9.59983	7.49335	13000	9786.01	1								10.8917	8.36358	14282.2	10596.5	1
				9958		0.425412	0.478421	0.0572172	0.618344	0.205975		8.09207	6.64116	10000	7397.19	1								9.03238	7.29409	6451.7	5210.07	1
				9959		0.700369	0.322592	0.273703	0.684073	0.405554		8.14779	6.65835	10000	7605.05	1								9.40615	7.53169	6718.68	5379.78	1
				9960		0.474068	0.26365	0.347817	0.835458	0.217889		9.16395	7.32318	10000	7267.6	1								10.4495	8.17229	7463.94	5837.35	1
				9961		0.294756	0.957262	0.89226	0.273089	0.48517		6.53642	5.52872	6000	5413.31	1								6.65346	5.6361	11094.8	9408.34	1
				9962		0.594839	0.513571	0.146078	0.472341	0.757971		7.3659	6.14903	10000	7623.46	1								8.25429	6.78526	5895.92	4846.61	1
				9963		0.845652	0.370707	0.160685	0.775645	0.153132		8.28203	6.7	10000	7897.55	1								9.73275	7.73269	14136.4	10146.2	1
				9964		0.327526	0.908611	0.476177	0.850048	0.0144615		6.64889	5.62065	13000	9843.62	1								9.86597	7.74227	13555	10417.7	1
				9965		0.116463	0.904457	0.38926	0.611397	0.227532		8.15577	6.63674	13000	9469.04	1								8.44972	6.86832	12424.4	9641.12	1
				9966		0.233478	0.275744	0.258838	0.561175	0.384646		8.25354	6.77506	10000	6992.68	1								8.72329	7.09429	6230.92	5067.35	1
				9967		0.868457	0.522906	0.261127	0.447864	0.961825		6.89484	5.79186	10000	8073.15	1								8.12477	6.69865	5803.41	4784.75	1
				9968		0.69295	0.385852	0.108691	0.26723	0.77222		6.56119	5.59781	10000	7649.27	1								7.09546	5.99043	5068.18	4278.88	1
				9969		0.968676	0.921221	0.940203	0.308337	0.652743		5.78609	4.93687	13000	11415.3	1								6.61173	5.61485	18249.1	14596	1
				9970		0.0813792	0.129994	0.510548	0.874897	0.263554		10.082	7.93272	10000	6565.03	1								10.8147	8.38886	7724.78	5992.04	1
				9971		0.361129	0.496536	0.0423729	0.543075	0.11148		7.87416	6.5026	10000	7337.53	1								8.62718	7.03154	6162.27	5022.53	1
				9972		0.355803	0.105833	0.405821	0.122466	0.214125		5.95823	5.16515	0	0	1								5.95823	5.16515	4255.88	3689.39	1
				9973		0.807511	0.0886697	0.376206	0.570023	0.90442		7.76382	6.40217	10000	7494.64	1								8.77051	7.12501	6264.65	5089.29	1
				9974		0.332696	0.895471	0.470361	0.85766	0.0263458		6.63876	5.61624	13000	9814.84	1								9.95419	7.80085	13604.8	10387.2	1
				9975		0.55371	0.646636	0.609466	0.54132	0.519638		7.56785	6.27248	13000	9739.81	1								8.49562	6.94295	9155.64	7104.04	1
				9976		0.188459	0.565931	0.614942	0.53813	0.150053		8.01835	6.59791	13000	9183.97	1								8.58597	7.00451	9143.58	6990.72	1
				9977		0.328342	0.227176	0.267642	0.34183	0.865436		7.39212	6.19725	10000	7062	1								7.54431	6.30367	5388.79	4502.62	1
				9978		0.963809	0.173556	0.489657	0.735843	0.0869015		7.88646	6.39571	10000	8104.77	1								8.82677	7.12187	13945.9	10699.8	1
				9979		0.329563	0.981571	0.720768	0.575962	0.75716		7.63456	6.26031	13000	10275.5	1								8.07483	6.57825	12287.4	10264.6	1
				9980		0.103333	0.303559	0.0234689	0.676637	0.429917		8.86431	7.17034	10000	6810.33	1								9.36246	7.50414	6687.47	5360.1	1
				9981		0.106424	0.0369962	0.0647672	0.449014	0.298547		8.13088	6.70275	0	0	1								8.13088	6.70275	5807.77	4787.68	1
				9982		0.311447	0.92598	0.280167	0.0961762	0.219452		5.25139	4.598	3000	2779.56	1								5.40669	4.73653	7044.52	6105.86	1
				9983		0.490993	0.428646	0.0535851	0.699306	0.313854		8.37236	6.81799	10000	7432.46	1								9.49705	7.58882	6783.61	5420.59	1
				9984		0.256005	0.0992967	0.16198	0.943566	0.146797		10.4464	8.11807	10000	6801.63	1								11.7294	8.91456	8378.14	6367.54	1
				9985		0.987522	0.488895	0.488346	0.987339	0.237018		9.78126	7.38912	13000	10498.4	1								10.7224	8.1334	19354.7	14341.4	1
				9986		0.900819	0.302949	0.742097	0.713868	0.386705		7.92433	6.45999	13000	9888.22	1								9.17917	7.38006	13847.1	10194.3	1
				9987		0.27488	0.349739	0.719795	0.398232	0.114098		7.55736	6.30584	10000	7113.62	1								7.85835	6.51877	5613.11	4656.26	1
				9988		0.49834	0.430011	0.257343	0.440784	0.0900607		7.41209	6.19377	10000	7442.06	1								8.08714	6.67338	5776.53	4766.7	1
				9989		0.728533	0.464769	0.170275	0.963701	0.625246		9.88664	7.65973	10000	7765.51	1								11.5584	8.80661	18693	12573.3	1
				9990		0.523734	0.721274	0.0422578	0.630728	0.817969		7.87567	6.46469	10000	7705.11	1								8.83105	7.15348	9500.67	7431.62	1
				9991		0.118294	0.306923	0.0314717	0.35981	0.282464		7.49017	6.26245	3000	2224.45	1								7.64617	6.3738	5461.55	4552.72	1
				9992		0.0816218	0.171984	0.935839	0.669573	0.448489		9.01648	7.27867	13000	8562.85	1								9.32135	7.47816	6658.1	5341.55	1
				9993		0.888111	0.648274	0.544209	0.186756	0.209385		5.70162	4.94528	10000	8223.03	1								6.53118	5.58671	4665.13	3990.5	1
				9994		0.566727	0.192489	0.942184	0.483291	0.33728		7.66889	6.37348	10000	7299.97	1								8.31202	6.82368	5937.16	4874.06	1
				9995		0.67413	0.0780914	0.516507	0.486935	0.159344		7.63518	6.34114	7000	5329.73	1								8.33122	6.83643	5950.87	4883.17	1
				9996		0.609671	0.554037	0.17629	0.483755	0.763403		7.36358	6.14244	10000	7673.68	1								8.31446	6.82531	5938.9	4875.22	1
				9997		0.967295	0.665446	0.986185	0.407542	0.677973		6.35382	5.36413	13000	10996.8	1								7.36916	6.1704	18649.2	14054	1
				9998		0.589185	0.900983	0.376264	0.0809451	0.941526		5.0972	4.48477	3000	2744.9	1								5.27803	4.64308	6901.89	5933.51	1
				9999		0.076726	0.922582	0.184239	0.163945	0.566579		5.86984	5.05911	3000	2774.55	1								6.02881	5.20053	7532.44	6459.85	1
				10000		0.241971	0.360654	0.513181	0.292813	0.131787		7.09513	5.98612	3000	2272.06	1								7.25511	6.10264	5182.22	4359.03	1
